# Long-term cardiac symptoms following COVID-19: a systematic review and meta-analysis

**DOI:** 10.1101/2023.01.16.23284620

**Authors:** Boya Guo, Chenya Zhao, Mike Z. He, Camilla Senter, Zhenwei Zhou, Jin Peng, Song Li, Annette L Fitzpatrick, Sara Lindström, Rebecca C Stebbins, Grace A Noppert, Chihua Li

## Abstract

**Background:** There is growing body of literature on the long-term cardiac symptoms following COVID-19. We conducted a systematic review and meta-analysis to synthesize and evaluate related evidence to inform clinical management and future studies.

**Methods:** We searched two preprint and seven peer-reviewed article databases from January 1, 2020 to January 8, 2022 for studies investigating cardiac symptoms that persisted for at least 4 weeks among individuals who survived COVID-19. A customized Newcastle–Ottawa scale was used to evaluate the quality of included studies. Random-effects meta-analyses were performed to estimate the proportion of symptoms with 95% confidence intervals (CI), and stratified analyses were conducted to quantify the proportion of symptoms by study characteristics and quality.

**Results:** A total of 101 studies describing 49 unique long-term cardiac symptoms met the inclusion criteria. Based on quality assessment, only 15.8% of the studies (n=16) were of high quality, and most studies scored poorly on sampling representativeness. The two most examined symptoms were chest pain and arrhythmia. Meta-analysis showed that the proportion of chest pain was 10.1% (95% CI: 6.4-15.5) and arrhythmia was 9.8% (95% CI: 5.4-17.2). Stratified analyses showed that studies with low-quality score, small sample size, unsystematic sampling method, and cross-sectional design were most likely to report high proportions of symptoms. For example, the proportion of chest pain was 21.3% (95% CI: 10.5-38.5), 9.3% (95% CI: 6.0-14.0), and 4.0% (95% CI: 1.3-12.0) in studies with low, medium, and high-quality scores, respectively. Similar patterns were observed for other cardiac symptoms including hypertension, cardiac abnormalities, myocardial injury, thromboembolism, stroke, heart failure, coronary disease, and myocarditis.

**Discussion:** There is a wide spectrum of long-term cardiac symptoms following COVID-19. Findings of existing studies are strongly related to study quality, size and design, underscoring the need for high-quality epidemiologic studies to characterize these symptoms and understand their etiology.

**Research in context:** *Evidence before this study:* Accumulating evidence shows long-term cardiac symptoms following COVID-19. However, no previous reviews systematically evaluated and synthesized findings from studies on long-term cardiac symptoms.

*Added value of this study:* This is the first systematic review and meta-analysis that focused on studies of long-term cardiac symptoms of COVID-19. We included 101 studies and identified 49 cardiac symptoms that are indicative of cardiac abnormalities. We scored their quality based on epidemiologic principles and identified domains of study design that need improvements. We quantified proportions of multiple long-term cardiac symptoms including chest pain, arrhythmia, and others. We also observed systematic differences in reported proportions of these symptoms by selected study characteristics, including total quality assessment score, sample size, sampling representativeness, and study design. High-quality studies identified here can provide important guidelines for future studies of long-term symptoms following COVID-19.

*Implications of all the available evidence:* Multiple domains of study design, especially sampling representativeness, need to be improved in future studies on long-term cardiac symptoms following COVID-19. Notably, low-quality and smaller studies tend to report a larger proportion of symptoms, are more likely to be subject to greater sampling variation, and hence are less precise. These studies should be revisited with the emergence of large studies with rigriours study designs. This systematic review and meta-analysis highlight the scope of persistent cardiac symptoms among those who survived the acute phase of COVID-19, and the importance of synthesizing rigorous evidence to inform post-COVID surveillance and management plans.

## Supplementary Tables for "Long-term cardiac symptoms following COVID-19: a systematic review and meta-analysis"

### Sheet: Supplementary Table 1
Supplementary Table 1. Preferred Reporting Items for Systematic Reviewers and Meta-analysis (PRISMA) guidelines
Section and Topic	Item #	Checklist item	Location where item is reported
TITLE
Title	1	Identify the report as a systematic review.	Title page
ABSTRACT
Abstract	2	See the PRISMA 2020 for Abstracts checklist.	Page 1
INTRODUCTION
Rationale	3	Describe the rationale for the review in the context of existing knowledge.	Pages 2-3
Objectives	4	Provide an explicit statement of the objective(s) or question(s) the review addresses.	Pages 2-3
METHODS
Eligibility criteria	5	Specify the inclusion and exclusion criteria for the review and how studies were grouped for the syntheses.	Page 4
Information sources	6	Specify all databases, registers, websites, organisations, reference lists and other sources searched or consulted to identify studies. Specify the date when each source was last searched or consulted.	Page 4
Search strategy	7	Present the full search strategies for all databases, registers and websites, including any filters and limits used.	Page 4
Selection process	8	Specify the methods used to decide whether a study met the inclusion criteria of the review, including how many reviewers screened each record and each report retrieved, whether they worked independently, and if applicable, details of automation tools used in the process.	Page 4
Data collection process	9	Specify the methods used to collect data from reports, including how many reviewers collected data from each report, whether they worked independently, any processes for obtaining or confirming data from study investigators, and if applicable, details of automation tools used in the process.	Pages 4-5, Table S3
Data items	10a	List and define all outcomes for which data were sought. Specify whether all results that were compatible with each outcome domain in each study were sought (e.g. for all measures, time points, analyses), and if not, the methods used to decide which results to collect.	Pages 4-5, Tables S2-3
	10b	List and define all other variables for which data were sought (e.g. participant and intervention characteristics, funding sources). Describe any assumptions made about any missing or unclear information.	Pages 4-5, Tables S2-3
Study risk of bias assessment	11	Specify the methods used to assess risk of bias in the included studies, including details of the tool(s) used, how many reviewers assessed each study and whether they worked independently, and if applicable, details of automation tools used in the process.	Page 5, Table S4
Effect measures	12	Specify for each outcome the effect measure(s) (e.g. risk ratio, mean difference) used in the synthesis or presentation of results.	Page 5
Synthesis methods	13a	Describe the processes used to decide which studies were eligible for each synthesis (e.g. tabulating the study intervention characteristics and comparing against the planned groups for each synthesis (item #5)).	Page 5
	13b	Describe any methods required to prepare the data for presentation or synthesis, such as handling of missing summary statistics, or data conversions.	Page 5
	13c	Describe any methods used to tabulate or visually display results of individual studies and syntheses.	Page 5
	13d	Describe any methods used to synthesize results and provide a rationale for the choice(s). If meta-analysis was performed, describe the model(s), method(s) to identify the presence and extent of statistical heterogeneity, and software package(s) used.	Page 5
	13e	Describe any methods used to explore possible causes of heterogeneity among study results (e.g. subgroup analysis, meta-regression).	Page 5
	13f	Describe any sensitivity analyses conducted to assess robustness of the synthesized results.	Page 5
Reporting bias assessment	14	Describe any methods used to assess risk of bias due to missing results in a synthesis (arising from reporting biases).	Page 5
Certainty assessment	15	Describe any methods used to assess certainty (or confidence) in the body of evidence for an outcome.	Page 5
RESULTS
Study selection	16a	Describe the results of the search and selection process, from the number of records identified in the search to the number of studies included in the review, ideally using a flow diagram.	Page 5
	16b	Cite studies that might appear to meet the inclusion criteria, but which were excluded, and explain why they were excluded.	Figure 1, Tables S2-3
Study characteristics	17	Cite each included study and present its characteristics.	Tables S2-3
Risk of bias in studies	18	Present assessments of risk of bias for each included study.	Figure S4
Results of individual studies	19	For all outcomes, present, for each study: (a) summary statistics for each group (where appropriate) and (b) an effect estimate and its precision (e.g. confidence/credible interval), ideally using structured tables or plots.	Figures S2-3
Results of syntheses	20a	For each synthesis, briefly summarise the characteristics and risk of bias among contributing studies.	Pages 6-7
	20b	Present results of all statistical syntheses conducted. If meta-analysis was done, present for each the summary estimate and its precision (e.g. confidence/credible interval) and measures of statistical heterogeneity. If comparing groups, describe the direction of the effect.	Pages 6-7, Figures S2-3
	20c	Present results of all investigations of possible causes of heterogeneity among study results.	Figures S2-3
	20d	Present results of all sensitivity analyses conducted to assess the robustness of the synthesized results.	Figure S2-3
Reporting biases	21	Present assessments of risk of bias due to missing results (arising from reporting biases) for each synthesis assessed.	Figure S4
Certainty of evidence	22	Present assessments of certainty (or confidence) in the body of evidence for each outcome assessed.	Figures S2-3
DISCUSSION
Discussion	23a	Provide a general interpretation of the results in the context of other evidence.	Page 7
	23b	Discuss any limitations of the evidence included in the review.	Page 9
	23c	Discuss any limitations of the review processes used.	Page 9
	23d	Discuss implications of the results for practice, policy, and future research.	Pages 7-9
OTHER INFORMATION
Registration and protocol	24a	Provide registration information for the review, including register name and registration number, or state that the review was not registered.	Page 4
	24b	Indicate where the review protocol can be accessed, or state that a protocol was not prepared.	Page 4
	24c	Describe and explain any amendments to information provided at registration or in the protocol.	Not applicable
Support	25	Describe sources of financial or non-financial support for the review, and the role of the funders or sponsors in the review.	Page 1
Competing interests	26	Declare any competing interests of review authors.	Page 9
Availability of data, code and other materials	27	Report which of the following are publicly available and where they can be found: template data collection forms; data extracted from included studies; data used for all analyses; analytic code; any other materials used in the review.	Page 9

### Sheet: Supplementary Table 2
Supplementary Table 2. Full list of included articles and their publication information
Study ID	Last name of the first author	Year	Title	DOI	Journal name
1	Ayoubkhani	2021	Post-covid syndrome in individuals admitted to hospital with covid-19: retrospective cohort study.	10.1136/bmj.n693	BMJ
2	Xie	2022	Long-term cardiovascular outcomes of COVID-19	10.1038/s41591-022-01689-3	Nat Med
3	Günster	2021	6-month mortality and readmissions of hospitalized COVID-19 patients: A nationwide cohort study of 8,679 patients in Germany	10.1371/journal.pone.0255427	PLoS One
4	Fang	2021	Post-sequelae one year after hospital discharge among older COVID-19 patients: a multi-center prospective cohort study	10.1016/j.jinf.2021.12.005	J Infect
5	Daugherty	2021	Risk of clinical sequelae after the acute phase of SARS-CoV-2 infection: retrospective cohort study	10.1136/bmj.n1098	BMJ
6	Al-Aly	2021	High-dimensional characterization of post-acute sequalae of COVID-19	10.1038/s41586-021-03553-9	Nature
7	Estiri	2021	Evolving Phenotypes of non-hospitalized Patients that Indicate Long Covid	10.1186/s12916-021-02115-0	BMC Med
8	Taquet	2021	Incidence, co-occurrence, and evolution of long-COVID features: A 6-month retrospective cohort study of 273,618 survivors of COVID-19	10.1371/journal.pmed.1003773	PLoS Med
9	Lal	2020	Periprocedural complications in patients with SARS-CoV-2 infection compared to those without infection: A nationwide propensity-matched analysis	10.1016/j.amjsurg.2020.12.024	Am J Surg
10	Huang	2022	Health outcomes in people 2 years after surviving hospitalisation with COVID-19: a longitudinal cohort study	10.1016/S2213-2600(22)00126-6.	Lancet Respir Med
11	Xiong	2021	Clinical sequelae of COVID-19 survivors in Wuhan, China: a single-centre longitudinal study.	10.1016/j.cmi.2020.09.023	Clin Microbiol Infect
12	Munblit	2021	Incidence and risk factors for persistent symptoms in adults previously hospitalized for COVID-19	10.1111/cea.13997	Clin Exp Allergy
13	Wetterslev	2021	Cardiac arrhythmias in critically ill patients with coronavirus disease 2019: A retrospective population-based cohort study	10.1111/aas.13806	Acta Anaesthesiol Scand
14	Zavala	2021	Acute and persistent symptoms in children with PCR-confirmed SARS-CoV-2 infection compared to test-negative children in England: active, prospective, national surveillance	10.1093/cid/ciab991	Clin Infect Dis
15	Sonnweber	2021	Cardiopulmonary recovery after COVID-19: an observational prospective multicentre trial	10.1183/13993003.03481-2020	Eur Respir J
16	Kahn	2021	Population-based study of multisystem inflammatory syndrome associated with COVID-19 found that 36% of children had persistent symptoms	10.1111/apa.16191	Acta Paediatr
17	Shang	2021	Half-year follow-up of patients recovering from severe COVID-19: Analysis of symptoms and their risk factors.	10.1111/joim.13284	J Intern Med
18	Karagodin	2021	Ventricular Changes in Patients with Acute COVID-19 Infection: Follow-up of the World Alliance Societies of Echocardiography (WASE-COVID) Study	10.1016/j.echo.2021.10.015	J Am Soc Echocardiogr
19	Akama-Garren	2021	Hair loss in females and thromboembolism in males are significantly enriched in post-acute sequelae of COVID (PASC) relative to recent medical history	10.1101/2021.01.03.20248997	medRxiv
20	Venkatakrishnan	2021	Mapping each pre-existing conditions association to short-term and long-term COVID-19 complication	10.1038/s41746-021-00484-7	NPJ Digit Med
21	Qu	2021	Health-related quality of life of COVID-19 patients after discharge: A multicenter follow-up study	10.1111/jocn.15733	J Clin Nurs
22	Hirschtick	2021	Population-based estimates of post-acute sequelae of SARS-CoV-2 infection (PASC) prevalence and characteristics: A cross-sectional study	10.1093/cid/ciab408	Clin Infect Dis
23	Arnold	2021	Patient outcomes after hospitalisation with COVID-19 and implications for follow-up: Results from a prospective UK cohort	10.1136/thoraxjnl-2020-216086	Thorax
24	Drake	2021	Characterisation of in-hospital complications associated with COVID-19 using the ISARIC WHO Clinical Characterisation Protocol UK: a prospective, multicentre cohort study	10.1016/S0140-6736(21)00799-6	Lancet
25	Malllia	2021	Symptomatic, biochemical and radiographic recovery in patients with COVID-19.	10.1136/bmjresp-2021-000908	BMJ Open Respir Res
26	Cassar	2021	Symptom Persistence Despite Improvement in Cardiopulmonary Health - Insights from longitudinal CMR, CPET and lung function testing post-COVID-19	10.1016/j.eclinm.2021.101159	EClinicalMedicine
27	Amin-Chowdhury	2021	Characterising long COVID more than 6 months after acute infection in adults; prospective longitudinal cohort study, England	10.1101/2021.03.18.21253633	medRxiv
28	Chen	2021	Some characteristics of clinical sequelae of COVID-19 survivors from Wuhan, China: A multi-center longitudinal study	10.1111/irv.12943	Influenza Other Respir Viruses
29	Fernández-de-Las-Peñas	2021	Myalgia as a symptom at hospital admission by SARS-CoV-2 infection is associated to persistent musculoskeletal pain as long-term post-COVID sequelae: a case-control study.	10.1097/j.pain.0000000000002306	Pain
30	Aul	2021	Complications after discharge with COVID-19 infection and risk factors associated with development of post-COVID pulmonary fibrosis	10.1016/j.rmed.2021.106602	Respir Med
31	Dutch COVID & Thrombosis Coalition	2021	Incidence of thrombotic complications and overall survival in hospitalized patients with COVID-19 in the second and first wave	10.1016/j.thromres.2020.12.019	Thromb Res
32	Mandal	2021	Long-COVID': A cross-sectional study of persisting symptoms, biomarker and imaging abnormalities following hospitalisation for COVID-19	10.1136/thoraxjnl-2020-215818	Thorax
33	Akter	2020	Clinical characteristics and short term outcomes after recovery from COVID-19 in patients with and without diabetes in Bangladesh	10.1016/j.dsx.2020.10.016	Diabetes Metab Syndr
34	Osmanov	2021	Risk factors for long covid in previously hospitalised children using the ISARIC Global follow-up protocol: A prospective cohort study	10.1183/13993003.01341-2021	Eur Respir J
35	Chevinsky	2021	Late conditions diagnosed 1-4 months following an initial COVID-19 encounter: a matched cohort study using inpatient and outpatient administrative data - United States, March 1-June 30, 2020	10.1093/cid/ciab338	Clin Infect Dis
36	Dennis	2021	Multiorgan impairment in low-risk individuals with post-COVID-19 syndrome: a prospective, community-based study	10.1136/bmjopen-2020-048391	BMJ Open
37	Aparisi	2021	Exercise Ventilatory Inefficiency in Post-COVID-19 Syndrome: Insights from a Prospective Evaluation	10.3390/jcm10122591	J Clin Med
38	Graham	2021	Persistent neurologic symptoms and cognitive dysfunction in non-hospitalized Covid-19 "long haulers".	10.1002/acn3.51350	Ann Clin Transl Neurol
39	Jacobson	2021	Patients with uncomplicated COVID-19 have long-term persistent symptoms and functional impairment similar to patients with severe COVID-19: a cautionary tale during a global pandemic.	10.1093/cid/ciab103	Clin Infect Dis
40	Tudoran	2021	Associations between the Severity of the Post-Acute COVID-19 Syndrome and Echocardiographic Abnormalities in Previously Healthy Outpatients Following Infection with SARS-CoV-2	10.3390/biology10060469	Biology (Basel)
41	Johnsen	2021	Descriptive analysis of long COVID sequelae identified in a multidisciplinary clinic serving hospitalised and non-hospitalised patients	10.1183/23120541.00205-2021	ERJ Open Res
42	Carvalho-Schneider	2021	Follow-up of adults with noncritical COVID-19 two months after symptom onset	10.1016/j.cmi.2020.09.052	Clin Microbiol Infect
43	O'Keefe	2021	Postacute Sequelae of SARS-CoV-2 Infection and Impact on Quality of Life 1-6 Months After Illness and Association With Initial Symptom Severity	10.1093/ofid/ofab352	Open Forum Infect Dis
44	Davis	2021	Characterizing Long COVID in an International Cohort: 7 Months of Symptoms and Their Impact	10.1016/j.eclinm.2021.101019	EClinicalMedicine
45	Kayaaslan	2021	Post-COVID syndrome: A single-center questionnaire study on 1007 participants recovered from COVID-19	10.1002/jmv.27198	J Med Virol
46	Sudre	2021	Attributes and predictors of long COVID	10.1038/s41591-021-01292-y	Nat Med
47	Caro-Codón	2021	Characterization of myocardial injury in a cohort of patients with SARS-CoV-2 infection	10.1016/j.medcli.2021.02.001	Med Clin (Barc)
48	Peluso	2021	Rapid implementation of a cohort for the study of post-acute sequelae of SARS-CoV-2 infection/COVID-19	10.1101/2021.03.11.21252311	medRxiv
49	Boscolo-Rizzo	2021	Sequelae in adults at 12 months after mild-to-moderate coronavirus disease 2019 (COVID-19)	10.1002/alr.22832	Int Forum Allergy Rhinol
50	Maestrini	2021	Cardiac involvement in consecutive unselected hospitalized COVID-19 population: In-hospital evaluation and one-year follow-up	10.1016/j.ijcard.2021.06.056	Int J Cardiol
51	Venturelli	2021	Surviving COVID-19 in Bergamo province: a post-acute outpatient re-evaluation	10.1017/S0950268821000145	Epidemiol Infect
52	Liang	2020	Three-month Follow-up Study of Survivors of Coronavirus Disease 2019 after Discharge.	10.3346/jkms.2020.35.e418	J Korean Med Sci
53	Bellan	2021	Respiratory and Psychophysical Sequelae Among Patients With COVID-19 Four Months After Hospital Discharge	10.1001/jamanetworkopen.2020.36142	JAMA Netw Open
54	Lassen	2021	Recovery of cardiac function following COVID-19 - ECHOVID-19: a prospective longitudinal cohort study	10.1002/ejhf.2347	Eur J Heart Fail
55	Sechi	2021	Short-term cardiac outcome in survivors of COVID-19: a systematic study after hospital discharge	10.1007/s00392-020-01800-z	Clin Res Cardiol
56	Wallis	2021	Risk factors for persistent abnormality on chest radiographs at 12-weeks post hospitalisation with PCR confirmed COVID-19	10.1186/s12931-021-01750-8	Respir Res
57	Ramakrishnan	2021	Prolonged Symptoms After COVID-19 Infection in Outpatients	10.1093/ofid/ofab060	Open Forum Infect Dis
58	Tawfik	2021	Post-COVID-19 Syndrome in Egyptian Healthcare Staff: Highlighting the Carers Sufferings.	10.29333/ejgm/10838	Electron J Gen Med
59	Hall	2021	Identifying patients at risk of post-discharge complications related to COVID-19 infection.	10.1136/thoraxjnl-2020-215861	Thorax
60	Cortés-Telles	2021	Pulmonary function and functional capacity in COVID-19 survivors with persistent dyspnoea	10.1016/j.resp.2021	Respir Physiol Neurobiol
61	Meije	2021	Long-term outcomes of patients following hospitalization for COVID-19: a prospective observational study	10.1016/j.cmi.2021.04.002	Clin Microbiol Infect
62	Saldias Penafiel	2020	Clinical features and predictors of severity in 1022 adults with COVID-19	10.4067/S0034-98872020001001387	Rev Med Chil
63	Garrigues	2020	Post-discharge persistent symptoms and health-related quality of life after hospitalization for COVID-19	10.1016/j.jinf.2020.08.029	J Infect
64	Bell	2021	Post-acute sequelae of COVID-19 in a non-hospitalized cohort: results from the Arizona CoVHOR	10.1371/journal.pone.0254347	PLoS One
65	Leth	2021	Persistent Symptoms in Patients Recovering From COVID-19 in Denmark.	10.1093/ofid/ofab042	Open Forum Infect Dis
66	Sanil	2021	Echocardiographic Indicators Associated with Adverse Clinical Course and Cardiac Sequelae in Multisystem Inflammatory Syndrome in Children with Coronavirus Disease 2019	10.1016/j.echo.2021.04.018	J Am Soc Echocardiogr
67	Raman	2021	Medium-term effects of SARS-CoV-2 infection on multiple vital organs, exercise capacity, cognition, quality of life and mental health, post-hospital discharge	10.1016/j.eclinm.2020.100683	EClinicalMedicine
68	Jimeno-Almazán	2021	Chronotropic Incompetence in Non-Hospitalized Patients with Post-COVID-19 Syndrome	10.3390/jcm10225434	J Clin Med
69	Cirulli	2020	Long-term COVID-19 symptoms in a large unselected population	10.1101/2020.10.07.20208702	medRxiv
70	Bliddal	2021	Acute and persistent symptoms in non-hospitalized PCR-confirmed COVID-19 patients	10.1038/s41598-021-92045-x	Sci Rep
71	Armange	2021	Prevalence and characteristics of persistent symptoms after non-severe COVID-19: a prospective cohort study	10.1007/s10096-021-04261-y	Eur J Clin Microbiol Infect Dis
72	Mahmud	2021	Post-COVID-19 syndrome among symptomatic COVID-19 patients: A prospective cohort study in a tertiary care center of Bangladesh.	10.1371/journal.pone.0249644	PLoS One
73	deGraaf	2021	Short-term outpatient follow-up of COVID-19 patients: A multidisciplinary approach	10.1016/j.eclinm.2021.100731	EClinicalMedicine
74	Salmon-Ceron	2021	Clinical, virological and imaging profile in patients with Persistent or Resurgent forms of COVID-19: a cross-sectional study.	10.1016/j.jinf.2020.12.002	J Infect
75	Ares-Blanco	2021	SARS-CoV-2 pneumonia follow-up and long COVID in primary care: A retrospective observational study in Madrid city	10.1371/journal.pone.0257604	PLoS One
76	Santis	2020	Clinical and immunoserological status 12 weeks after infection with COVID-19: prospective observational study	10.23880/eij-16000167	EIJ
77	Darcis	2021	Long-term clinical follow-up of patients suffering from moderate-to-severe COVID-19 infection: a monocentric prospective observational cohort study	10.1016/j.ijid.2021.07.016	Int J Infect Dis
78	Daher	2020	Follow up of patients with severe coronavirus disease 2019 (COVID-19): Pulmonary and extrapulmonary disease sequelae	10.1016/j.rmed.2020.106197	Respir Med
79	Myhre	2021	Cardiac pathology 6 months after hospitalization for COVID-19 and association with the acute disease severity	10.1016/j.ahj.2021.08.001	Am Heart J
80	Fink	2021	Persistent symptoms and decreased health-related quality of life after symptomatic pediatric COVID-19: A prospective study in a Latin American tertiary hospital	10.6061/clinics/2021/e3511	Clinics (Sao Paulo)
81	Fayol	2021	Cardiac performance in patients hospitalized with COVID-19: a 6 month follow-up study	10.1002/ehf2.13315	ESC Heart Fail
82	Capone	2021	Six Month Follow-up of Patients With Multi-System Inflammatory Syndrome in Children	10.1542/peds.2021-050973	Pediatrics
83	Molteni	2021	Illness duration and symptom profile in a large cohort of symptomatic UK school-aged children tested for SARS-CoV-2	10.1016/S2352-4642(21)00198-X	Lancet Child Adolesc Health
84	Aydin	2021	Computed tomography at every step: Long coronavirus disease	10.1016/j.resinv.2021.05.014	Respir Investig
85	Fu	2021	Risk stratification of cardiac sequelae detected using cardiac magnetic resonance in late convalescence at the six-month follow-up of recovered COVID-19 patients	10.1016/j.jinf.2021.04.016	J Infect
86	Leon	2021	Post discharge persistent symptoms after COVID-19 in rheumatic and musculoskeletal diseases	10.1093/rap/rkac008	Rheumatol Adv Pract
87	Maestre-MuÃ±iz	2021	Long-Term Outcomes of Patients with Coronavirus Disease 2019 at One Year after Hospital Discharge	10.3390/jcm10132945	J Clin Med
88	Szekely	2021	Cardiorespiratory Abnormalities in Patients Recovering from Coronavirus Disease 2019	10.1016/j.echo.2021.08.022	J Am Soc Echocardiogr
89	Chun	2021	Immunofibrotic drivers of impaired lung function in postacute sequelae of SARS-CoV-2 infection	10.1172/jci.insight.148476	JCI Insight
90	Darley	2021	Limited recovery from post-acute sequelae of SARS-CoV-2 at 8 months in a prospective cohort	10.1183/23120541.00384-2021	ERJ Open Res
91	Goertz	2020	Persistent symptoms 3 months after a SARS-CoV-2 infection: the post-COVID-19 syndrome?	10.1183/23120541.00542-2020	ERJ Open Res
92	Mechi	2021	Long-term persistent symptoms of COVID-19 infection in patients with diabetes mellitus	10.1007/s13410-021-00994-w	Int J Diabetes Dev Ctries
93	Spinicci	2021	Clinical and Laboratory Follow-up after Hospitalization for COVID-19 at an Italian Tertiary Care Center	10.1093/ofid/ofab049	Open Forum Infect Dis
94	Fumagalli	2021	Factors associated with persistence of symptoms 1 year after COVID-19: A longitudinal, prospective phone-based interview follow-up cohort study	10.1016/j.ejim.2021.11.018	Eur J Intern Med
95	Manchini	2021	Use of Cardiopulmonary Stress Testing for Patients With Unexplained Dyspnea Post-Coronavirus Disease	10.1016/j.jchf.2021.10.002	JACC Heart Fail
96	Herrera-Garcia	2020	Persistencia de síntomas en pacientes después de la enfermedad por coronavirus (COVID-19) en un hospital de tercer nivel de Puebla, México	10.24245/mim.v36i6.4581	Med Int Mex
97	Kedor	2021	A prospective observational study of post-COVID-19 chronic fatigue syndrome following the first pandemic wave in Germany and biomarkers associated with symptom severity	10.1038/s41467-022-32507-6	Nat Commun
98	Ziauddeen	2022	Characteristics of Long Covid: findings from a social media survey	10.1371/journal.pone.0264331	PLoS One
99	Mahmoud	2021	Study of Post-COVID-19 Syndrome in Saudi Arabia	10.7759/cureus.17787	Cureus
100	Walsh-Messinger	2020	The Kids Are Not Alright: A Preliminary Report of Post-COVID Syndrome in University Students	10.1080/07448481.2021.1927053	J Am Coll Health
101	Mermelstein	2021	Rapid implementation of cross-sectional study: Post-acute sequelae of SARS-CoV-2 (PASC) in a racially and ethnically diverse sample in Illinois	10.1101/2021.04.29.21256304	medRxiv
Footnote: Stuides were ordered by total score of quality assessment.

### Sheet: Supplementary Table 3
Supplementary Table 3. Detailed charateristics of included stuides
Study ID	Study Title	First Author Last Name	Latest Publication Year	Preprint	Study Country	Continent	Study Period	Patient diagnosed/recruitment period	Study Design	Covid Test Method	Study Setting	Study Population	Total Sample Size	Case (Covid Positive Patients) sample size (if any)	Control (Covid Negative Patients) sample size (0 if no control)	Definition of Long Covid/Covid Sequelae	Age: mean (SD) / median (Q1-Q3) of cases	Age (Categorized)	Female among cases: n (%)	CVD related comorbidities before COVID-19 infection or symptoms within 28 days of the COVID-19 diagnosis , n (%)	Type of COVID-19 treatment if mentioned	Vaccination status (Yes/No/NA)	Collection period of pre-existing symptoms before COVID-19	Top 5 pre-existing comorbidities before COVID-19: n (%)	Hospitalization Status	Inpatient without ICU among cases: n (%)	ICU among cases: n (%)	Outpatient among cases: n (%)	COVID-19 Severity of cases	Asymptomatic among cases: n (%)	Mild COVID among cases: n (%)	Moderate COVID among cases: n (%)	Severe and critical COVID among cases: n (%)	Start of follow-up time for cases	Longest follow-up duration for cases, days	Assessment time points for cases	How were the symptoms evaluated	Categorized symptom assessment	Duration of outcome(s) of cases, days (mean +/-SD)	Prevalence of outcome(s) among controls: n (%)	Duration of outcome(s) of controls, days (mean +/-SD)	Crude effect estimates (RR/OR/Risk Difference/HR)	Adjusted effect estimates (RR/OR)	Covariates	Symptom prevalence	Outcome(s)
1	Post-covid syndrome in individuals admitted to hospital with covid-19: retrospective cohort study.	Ayoubkhani	2021	No	England	Europe	Individuals had a hospital episode from 1/1 to 8/31/2020. They were followed up from the index date to 30 September 2020 or the date of death (whichever was earlier)	1/1-8/31/2020	Retrospective cohort	Clinically confirmed	NHS hospitals in England	47780 individuals (mean age 65, 55% men) in hospital with covid-19 and discharged alive by 31 August 2020, exactly matched to controls from a pool of about 50 million people in England for personal and clinical characteristics from 10 years of electronic health records.	95560	47780	47780	NA	Mean: 65	Senior (65+)	21535	Hypertension: 24720 (51.7) Heart failure: 5255 (11.0) Stroke: 3040 (6.4) Myocardinal infraction: 2655 (4.7) Arrthythmia: 7170 (15.0)	NA	NA	From electronic medical records	Previous admission to hospital: Hypertension: 24720 (51.7) Respiratroy disease: 19440 (40.7) Asthma: 8695 (18.2) COPD: 6565 (13.7) Other: 11890 (24.9)	Inpatient	43035	4745	0	NA	NA	NA	NA	NA	Discharge from hospital	Mean, SD: 140 ± 50	Varied follow-up time	Clinical records	Clinically evaluated	NA	NA	NA	Rate: 126 (121-131)	NA	NA	NA	Major adverse cardiovascular event
2	Long-term cardiovascular outcomes of COVID-19	Yan	2022	No	US	America	NA	3/1/2020-1/15/2021	Prospective cohort	Clinically confirmed	We used the electronic healthcare databases of the US Department of Veterans Affairs to conduct this study. The VHA, within the US Department of Veterans Affairs, provides healthcare to discharged veterans of the US armed forces. It operates the largest nationally integrated healthcare system in the United States, with 1,255 healthcare facilities (including 170 VA Medical Centers and 1,074 outpatient sites) located across the United States. All veterans who are enrolled with the VHA have access to the comprehensive medical benefits package of the VA (which includes preventative and health maintenance, outpatient care, inpatient hospital care, prescriptions, mental healthcare, home healthcare, primary care, specialty care, geriatric and extended care, medical equipment and prosthetics). The VA electronic healthcare databases are updated daily.	Of 6,241,346 participants who encountered the VHA in 2019, 162,690 participants who had a positive COVID-19 test between 1 March 2020 and 15 January 2021 were selected into the COVID-19 group. To examine post-acute outcomes, we then selected participants from the COVID-19 group who were alive 30 d after the date of the positive COVID-19 test (n = 153,760). The date of the COVID-19-positive test served as T0 for the COVID-19 group. A contemporary control group of people with no evidence of SARS-CoV-2 infection was constructed from those who had encountered the VHA in 2019 (n = 6,241,346). Of those who were still alive by 1 March 2020 (n = 5,960,737), 5,806,977 participants were not in the COVID-19 group and were selected into the contemporary control group. To examine the associations between COVID-19 and cardiovascular outcomes compared to those who did not experience the pandemic, a historical control group was constructed from 6,461,205 participants who used the VHA in 2017. Of the 6,150,594 participants who were alive on 1 March 2018, 6,008,499 participants did not enroll into the COVID-19 group and were further selected into the historical control group.	11650818	153760	5,637,647 contemporary controls and 5,859,411 historical controls	NA	61.42 (15.64)	Adults (25-6Senior (65+))	16848	Hypertension: 41,060 (26.7) Diabetes: 49,407 (32.13)	NA	NA	NA	NA	Mixed	NA	NA	NA	NA	NA	NA	NA	NA	Time at first diagnosis	365	365	Clinical notes	Clinically evaluated	NA	NA	NA	NA	NA	NA	NA	Cerebrovascular/Stroke/Inflammatory heart disease/Ischemic heart
3	6-month mortality and readmissions of hospitalized COVID-19 patients: A nationwide cohort study of 8,679 patients in Germany	Günster	2021	No	Germany	Europe	2/1/2020-10/30/2020	2/1/2020-6/30/2020	Retrospective cohort	Clinically confirmed	German Local Health Care Funds of adult patients hospitalized in Germany	Patients with COVID-19 infection as confirmed by reverse transcription polymerase chain reaction (PCR) tests (diagnosis code U07.1), who were at least 18 years old, and were admitted to hospital for treatment of COVID-19 between February 1, 2020 and April 30, 2020, both dates included, and were discharged by June 30, 2020.	8679	8679	0	NA	68.6 (16.6)	Senior (65+)	4038	NA	NA	NA	During index hospitalization	Hypertension: 4920 (56.7) Fluid and electrolyte disorders: 4641 (53.5) Diabetes mellitus: uncomplicated: 1912 (22.0); complicated: 734 (8.5) Cardiac arrhythmia: 2373 (27.3) Renal failure: 1994 (23.0)	Inpatient	8679 (100)	0 (0)	0 (0)	NA	NA	NA	NA	NA	Hospital admission	180	180	Clinician evaluted	Clinically evaluated	NA	NA	NA	NA	NA	NA	88	Thromboembolism, Septic shock, Stroke, Intracerebral bleeding, Myocarditis
4	The Strengthening the Reporting of Observational Studies in Epidemiology (STROBE) reporting guideline was implemented to enhance the reporting quality of this manuscript. Totally included in this multi-center prospective cohort study were real-time reverse transcription polymerase chain reaction (RT-PCR)-confirmed older COVID-19 patients (age ≥ 60) who were discharged from Huoshenshan Hospital and Taikang-Tongji Hospital (both in Wuhan, China) between Feb 12 and Apr 10, 2020.8 All discharged patients met the uniform discharge criteria of the World Health Organization interim guidance.27 The follow-up was conducted between Mar 1, 2021 and Mar 20, 2021.	Fang	2021	No	China	Asia	3/1/2021-3/20/2021	Patient discharged 2/12/2020-4/10/2020	Prospective cohort	Clinically confirmed	The Strengthening the Reporting of Observational Studies in Epidemiology (STROBE) reporting guideline was implemented to enhance the reporting quality of this manuscript. Totally included in this multi-center prospective cohort study were real-time reverse transcription polymerase chain reaction (RT-PCR)-confirmed older COVID-19 patients (age ≥ 60) who were discharged from Huoshenshan Hospital and Taikang-Tongji Hospital (both in Wuhan, China) between Feb 12 and Apr 10, 2020.8 All discharged patients met the uniform discharge criteria of the World Health Organization interim guidance.27 The follow-up was conducted between Mar 1, 2021 and Mar 20, 2021.	The Strengthening the Reporting of Observational Studies in Epidemiology (STROBE) reporting guideline was implemented to enhance the reporting quality of this manuscript. Totally included in this multi-center prospective cohort study were real-time reverse transcription polymerase chain reaction (RT-PCR)-confirmed older COVID-19 patients (age ≥ 60) who were discharged from Huoshenshan Hospital and Taikang-Tongji Hospital (both in Wuhan, China) between Feb 12 and Apr 10, 2020.8 All discharged patients met the uniform discharge criteria of the World Health Organization interim guidance.27 The follow-up was conducted between Mar 1, 2021 and Mar 20, 2021.	1233	1233	0	NA	Median and IQR 68(64–73)	Senior (65+)	637	Hypertension: 516 (41.8) Diabetes : 234 (19.0) Cardiovacular disease: 169 (13.7) Cornary heart disease: 128 (10.4) Cerebrovascular disease: 72 (5.8)	NA	NA	NA	Hypertension 41.8% Diabetes 19.0% Cadiovascular disease 13.7% Coronary heart disease 10.4% Cerebrovascular disease 5.8%	Inpatient	NA	40 (3.2)	NA	Mixed	NA	64.5% Non-severe	NA	35.5% Severe	Discharge from hospital	365	365	Clinician evaluated	Clinically evaluated	NA	NA	NA	NA	NA	NA	195	Chest pain, Arrhythmia, Edema
5	Risk of clinical sequelae after the acute phase of SARS-CoV-2 infection: retrospective cohort study	Daugherty	2021	No	US	America	1/1/2020-10/31/2020	1/2019-2020 index date	Retrospective cohort	Clinically confirmed	Three data sources within the UnitedHealth Group Clinical Discovery Database: de-identified administrative outpatient and inpatient claims, outpatient laboratory results for SARS-CoV-2, and a hospital admissions database updated daily with patients admitted with a primary, secondary, or tertiary diagnosis of covid-19.	Individuals aged 18-65 with continuous enrollment in the health plan from January 2019 to the date of a diagnosis of SARS-CoV-2 infection. Three comparator groups, matched by propensity score, to individuals infected with SARS-CoV-2: a 2020 comparator group, an historical 2019 comparator group, and an historical comparator group with viral lower respiratory tract illness.	9247505	266586	8980919	NA	41.7 ± 13.9	Adults (25-6Senior (65+))	139606	NA	NA	NA	1/1/2019 and 30 days before the index date (the date of the first diagnosis of viral lower respiratory tract illness in the corresponding year of the cohort)	Type II diabetes: 22619 (8.5) Asthma: 355183 (3.8) Smoking: 8113 (3.0) Immunodeficiency: 57139 (0.6) Pulmonary fibrosis: 488 (0.2)	Mixed	21860 (8.2)	2932 (1.1)	241794 (90.7)	NA	NA	NA	NA	NA	Hospital admission	Median, IQR: 95 (42-135)	Varied follow-up time	ICD codes	Clinically evaluated	NA	139	NA	SARS-CoV-2 Infected VS Comparator group: RD: 0.10 (0.05 to 0.14) HR: 2.20 (1.60 to 3.02)	NA	NA	603	Coronary disease, Stroke, Thromboembolism, Myocarditis, Arrhythmia, Hypertension, Cardiomyopathy, Cardiogenic shock, Myocardial injury, Heart failure
6	High-dimensional characterization of post-acute sequalae of COVID-19	Al-Aly	2021	No	US	America	1/1/2019-1/31/2021	3/1/2020-11/30/2020	Retrospective cohort	NA	National healthcare databases of the US Department of Veterans Affairs to systematically and comprehensively identify 6-month incident sequelae—including diagnoses, medication use and laboratory abnormalities—in patients with COVID-19 who survived for at least 30 days after diagnosis.	Users of the Veterans Health Administration (VHA) with COVID-19 who survived for at least the first 30 days after their COVID-19 diagnosis and who were not hospitalized, and 4,990,835 VHA users who did not have COVID-19 and were not hospitalized.	5077924	87089	4990835	NA	Mean, IQR: 60.7 (47.6, 71.6)	Adults (25-6Senior (65+))	9673	NA	NA	NA	NA	NA	Mixed	10068 (11.6)	3586 (4.1)	73435 (84.3)	NA	NA	NA	NA	NA	Time at first diagnosis	180	180	Clinician evaluted	Clinically evaluated	NA	NA	NA	NA	NA	NA	343	Heart failure, Coronary disease, Circulatory signs and symptoms, Arrhythmia, Chest pain, Hypertension
7	Evolving Phenotypes of non-hospitalized Patients that Indicate Long Covid	Estiri	2021	No	US	America	3/2020-6/2021	3/2020-6/2021	Prospective cohort	Clinically confirmed	We utilized longitudinal EHR diagnosis records from all patients who tested for SARS-CoV-2 infection—reverse transcription polymerase chain reaction (RT-PCR)—between March 2020 and June 2021 in a Mass General Brigham (MGB) facility. We limited the patient cohort to those who were alive and not hospitalized. To increase the confidence that a patient in our cohort would likely seek care within MGB in the post-COVID era, we further narrowed the study population to patients who had two diagnosis records, 6 months apart, in our electronic data repositories since 2010. We also excluded patients who had a diagnosis code referring to past COVID-19 but having a negative RT-PCR test in the MGB records due to our inability to approximate the infection date	We utilized longitudinal EHR diagnosis records from all patients who tested for SARS-CoV-2 infection—reverse transcription polymerase chain reaction (RT-PCR)—between March 2020 and June 2021 in a Mass General Brigham (MGB) facility. We limited the patient cohort to those who were alive and not hospitalized. To increase the confidence that a patient in our cohort would likely seek care within MGB in the post-COVID era, we further narrowed the study population to patients who had two diagnosis records, 6 months apart, in our electronic data repositories since 2010. We also excluded patients who had a diagnosis code referring to past COVID-19 but having a negative RT-PCR test in the MGB records due to our inability to approximate the infection date	96025	96025	0	NA	NA	NA	NA	NA	NA	NA	NA	NA	Outpatient	NA	NA	NA	NA	NA	NA	NA	NA	Time at first diagnosis	270	Varied follow-up time	ICD codes	Clinically evaluated	NA	NA	NA	NA	NA	NA	NA	Other
8	Incidence, co-occurrence, and evolution of long-COVID features: A 6-month retrospective cohort study of 273,618 survivors of COVID-19	Taquet	2021	No	US	America	1/2020-12/2020	1/2020-12/2020	Prospective cohort	Clinically confirmed	The primary cohort was defined as all patients who had a confirmed diagnosis of COVID-19 (ICD-10 code U07.1). It was compared to a matched cohort of patients diagnosed with influ_x0002_enza (ICD-10 codes J09-J11) who did not have a diagnosis of COVID-19 or a positive test for COVID-19. Cohorts included all patients over the age of 10 who had the index event (COVID_x0002_19 or influenza) on or after January 20, 2020 (the date of the first recorded COVID-19 case in the USA) and who were still alive at the end of follow-up (December 16, 2020). We note that patients in the influenza cohort must have presented in order to have been diagnosed, and, hence, the cohort is likely enriched for those who had a more severe form of the illness	The primary cohort was defined as all patients who had a confirmed diagnosis of COVID-19 (ICD-10 code U07.1). It was compared to a matched cohort of patients diagnosed with influ_x0002_enza (ICD-10 codes J09-J11) who did not have a diagnosis of COVID-19 or a positive test for COVID-19. Cohorts included all patients over the age of 10 who had the index event (COVID_x0002_19 or influenza) on or after January 20, 2020 (the date of the first recorded COVID-19 case in the USA) and who were still alive at the end of follow-up (December 16, 2020). We note that patients in the influenza cohort must have presented in order to have been diagnosed, and, hence, the cohort is likely enriched for those who had a more severe form of the illness	273618	273618	114449	he main outcomes for the analysis were the 9 long-COVID features. Their incidence and co_x0002_occurrence were analyzed both over the whole period from 1 to 180 days after the index event and specifically over the “long” phase, i.e., 90 to 180 days post-diagnosis (see below). I	46.3 (19.8)	Adults (25-6Senior (65+))	152157	NA	NA	NA	NA	Overweight and obesity: 50346 (18.4) Hypertension: 84001 (30.7) Diabets: 43232 (15.8) Anxiety: 52261 (19.1) Neoplasms: 52535 (19.2)	Mixed	NA	NA	NA	NA	NA	NA	NA	NA	Time at first diagnosis	180	180	ICD codes and clinical notes	Clinically evaluated	NA	NA	NA	NA	NA	NA	NA	Chest pain
9	Periprocedural complications in patients with SARS-CoV-2 infection compared to those without infection: A nationwide propensity-matched analysis	Lal	2020	No	US	America	3/1/2020-8/15/2020	3/1/2020-8/15/2020	Prospective cohort	Clinically confirmed	We conducted a nationwide, multicenter, prospective study comparing COVID-19 positive and negative patients undergoing identical surgical procedures with identical urgency classifications.	The COVID-19 patients were propensity score matched to patients who did not have COVID-19. Study participants were obtained from all 170 VA hospitals and 1255 VA health care centers across the US.	1688	432	1256	NA	COVID nagetive: 64.8 (12.3) COVID positive: 65.1 (12.7)	Senior (65+)	119	COVID-19 Negative: Heart failure: 16 (1.3) COVID-19 Positive: Heart failure: 10 (2.3)	NA	NA	NA	Among COVID patients Heart failure: 10 (2.3) COPD: 101 (23.4) Cirrhosis: 10 (2.3) HIV: 12 (2.3)	Inpatient	NA	NA	NA	Mixed	NA	NA	NA	NA	Time at first diagnosis	30	30	ICD-10 diagnosis codes	Clinically evaluated	NA	34 (2.7)	NA	NA	NA	NA	20	Myocardial injury, Stroke
10	Health outcomes in people 2 years after surviving hospitalisation with COVID-19: a longitudinal cohort study	Huang	2022	No	China	Asia	Patients discharged between 1/7/2020-5/29/2020	Patients discharged between 1/7/2020-5/29/2020	Prospective cohort	Clinically confirmed	We did an ambidirectional, longitudinal cohort study of individuals who had survived hospitalisation with COVID-19 and who had been discharged from Jin Yin-tan hospital in Wuhan, China between Jan 7 and May 29, 2020. We measured health outcomes at three timepoints: 6 months, 12 months, and 2 years after symptom onset. The inclusion and exclusion criteria, follow-up procedures, and the 6-month and 12-month health outcomes of COVID-19 survivors have been described previously. To establish whether COVID-19 survivors in this cohort completely recovered at 12 months, a dataset of the health status of 3383 community-dwelling adults without previous SARS-CoV-2 infection was created, described in detail in the 12-month follow-up study.	We did an ambidirectional, longitudinal cohort study of individuals who had survived hospitalisation with COVID-19 and who had been discharged from Jin Yin-tan hospital in Wuhan, China between Jan 7 and May 29, 2020.	1192	1192	0	NA	Median and IQR 57·0 (48·0–65·0)	Adults (25-6Senior (65+))	551	Hypertension: 410 (34) Diabetes: 164 (14) Coronary heart diseases: 104 (9) Cerebrovascular diseases: 66 (6)	NA	NA	NA	NA	Inpatient	NA	NA	NA	NA	NA	NA	NA	NA	Symptom onset	730	180, 365, 730	Clinician evaluated	Clinically evaluated	NA	NA	NA	NA	NA	NA	83	Chest pain
11	Clinical sequelae of COVID-19 survivors in Wuhan, China: a single-centre longitudinal study.	Xiong	2021	No	China	Asia	NA	Patients discharged before 1 March 2020	Prospective cohort	Self-reported	This study included inpatients from 20 to 80 years of age from Renmin Hospital of Wuhan University (Wuhan, China), regarded as the COVID-19 survivor cohort. All survivor cohort participants included patients who were diagnosed with COVID-19 according to World Health Organization interim guidance and were cured and discharged from the hospital by 1 March 2020. Thus, the time since discharge from the hospital of all subjects was more than 3 months.	All survivor cohort participants included patients who were diagnosed with COVID-19 according to World Health Organization interim guidance and were cured and discharged from the hospital by 1 March 2022	706	538	184	NA	Median, IQR: 52 (41–62)	Adults (25-6Senior (65+))	293	Hypertension: 82 (15.2) Coronary heart disease: 18 (3.3) Chest pain: 14 (2.6) Pulse ≥90 bpm: 139 (25.8)	Antiviral treatment	NA	NA	Hypertension: 82 (15.2) Diabetes: 40 (7.4) Chronic obstructive lung disease: 22 (4.1) Cortonary heart disease: 18 (3.3) Chronic kidney disease: 12 (2.2)	Inpatient	538 (100)	NA	NA	Mixed	NA	General: 331 (61.5)	General: 331 (61.5)	207 (38.5)	Discharge from hospital	>= 90 days	Varied follow-up time	Self reported	Self-reported	NA	0 (0.0)	NA	NA	NA	NA	142	Chest pain, Hypertension, Discontinuous flushing, Arrhythmia
12	Risk factors for long-term consequences of COVID-19 in hospitalised adults in Moscow using the ISARIC Global follow-up protocol: StopCOVID cohort study	Munblit	2021	No	Russia	Europe	12/2/2020-1/14/2021	4/8/2020-July/2020	Prospective cohort	Clinically confirmed	This is a longitudinal cohort study of patients with suspected or confirmed COVID-19 infection admitted to Sechenov University Hospital Network (four tertiary hospitals) in Moscow, Russia.	This is a longitudinal cohort study of patients with suspected or confirmed COVID-19 infection admitted to Sechenov University Hospital Network (four tertiary hospitals) in Moscow, Russia.	2649	2649	0	For the purpose of this study, we defined “persistent symptoms” (PS) as symptoms present since hospital discharge only	Mean, IQR: 56 (46, 66)	Adults (25-6Senior (65+))	1353	Chronic cardiac disease(not hypertension): 476 (18.1) Hypertension: 1219 (46.2) Revascularization of peripheral and/or coronary arteries: 98 (3.7)	NA	NA	The acute phase data, including comorbidities and disease severity, were extracted from electronic medical records (EMR) and the Local Health Information System (HIS) at the host institution.	Hypertension: 1219 (46.2) Chornic cardiac disease not hypertension: 476 (18.1) Obesity: 514 (19.6) Diabetes: 369 (14.1) Chornic pulmonary disease: 193 (7.3)	Inpatient	NA	NA	NA	Mixed	NA	1679 (63.4)	902 (34)	68 (2.6)	Discharge from hospital	>6 month	Varied follow-up time	Telephone interview	Self-reported	NA	NA	NA	NA	NA	NA	115	Chest pain, Arrhythmia
13	Cardiac arrhythmias in critically ill patients with coronavirus disease 2019: A retrospective population-based cohort study	Wetterslev	2021	No	Denmark	Europe	3/1/2020/6/1/2020	3/1/2020/6/1/2020	Retrospective cohort	Clinically confirmed	All seven ICUs (in six public hospitals) serving the 1.8 million inhabit-ants in the Capital Region of Denmark participated in the study. One ICUs also provided extracorporeal membrane oxygenation (ECMO) service for an additional 0.8 million inhabitants of Region Zealand	All seven ICUs (in six public hospitals) serving the 1.8 million inhabit-ants in the Capital Region of Denmark participated in the study. One ICUs also provided extracorporeal membrane oxygenation (ECMO) service for an additional 0.8 million inhabitants of Region Zealand	155	155	0	60 days	Median and IQR 66 (55-74)	Senior (65+)	42	Hypertension: 66 (44) Diabetes: 32 (21)	NA	NA	NA	Arterial hypertension: 68 (44) DIabetes: 33 (21) COPD: 14 (9) Haematological malignancy or metastatic cancer: 12 (8) Chronic kidney disease: 6 (4)	Inpatient	NA	NA	NA	NA	NA	NA	NA	NA	Hospital admission	60	60	Self-reported	Self-reported	NA	NA	NA	NA	NA	NA	29	Cardiac abnormalities, Valve abnormality, Abnormal ventricular function, AMI episodes, Right-sided dysfunction, Thromboembolism
14	Acute and persistent symptoms in children with PCR-confirmed SARS-CoV-2 infection compared to test-negative children in England: active, prospective, national surveillance	Zavala	2021	No	England	Europe	Patient identification period: 1/1/2021–1/7/2021	1/1/2021–1/7/2021	Case control	Clinically confirmed	Public Health England (PHE) receives daily electronic notification of SARS-CoV-2 RT-PCR tests performed in healthcare settings and in the community through the Second Generation Surveillance System (SGSS)	2 to 16-year-olds with a SARS-CoV-2 RT-PCR taken during 1–7 January 2021 in England	859	472	387	Symptoms were defined as ongoing if experienced at least 5 times per month at least 1 month after the PCR test.	Symptomatic: Median: 10 (Q1:6-Q3:13) Asymptomatic: Median: 9 (Q1: 6.5, Q3:12)	Children (0-1Senior (65+))	237	NA	NA	NA	At time of questionnaire	One or more: 32 (6.8%) None: 440 (93.2%)	Mixed	1 (0.2)	0	471 (99.9)	Mild	152 (32.20)	472 (100%)	0	0	Time at first diagnosis	>= 30	>= 30	Self-reported	Self-reported	Assessed at least >=1 month	NA	NA	NA	NA	NA	0	Arrhythmia, Chest pain
15	Cardiopulmonary recovery after COVID-19: an observational prospective multicentre trial	Sonnweber	2021	No	Austria	Europe	4/29/2020-8/2020	NA	Prospective cohort	Clinically confirmed	The trial site is located at the Department of Internal Medicine II, Medical University of Innsbruck (Innsbruck, Austria), with two additional participating medical centres in Zams and Münster (Austria), which are tertiary care centres (Innsbruck, Zams) and an acute rehabilitation facility (Münster) all located in Tyrol, the first major COVID-19 hotspot in Austria	A total of 190 patients were screened for study participation and 145 individuals were included in the final study. Reasons for nonparticipation were mainly logistic (e.g. tourists who left the country, and individuals who lived too far away from the study centre in Innsbruck to attend regular follow-up; n=27) or rejection of study participation (n=18).	145	145	0	NA	57 (14)	Adults (25-6Senior (65+))	63	Cardiovascular disease: 58 (40) Hypertension: 44 (30)	NA	NA	During follow-up visits	Metabolic disease: 63 (43) Cardivascular disease: 58 (40) Hypertension: 44 (30) Pulmonary disease: 27 (19) Chornic kidney disease: 24 (17)	Mixed	77 (53)	32 (22)	36 (25)	Mixed	NA	36 (24.8)	37 (25.5)	72 (49.7)	Time at first diagnosis	100	60, 100	Echocardiography	Others and NA	NA	NA	NA	NA	NA	NA	1	Pericardial effusion, abnormal ventricular function, Diastolic dysfunction, Hypertension
16	Population-based study of multisystem inflammatory syndrome associated with COVID-19 found that 36% of children had persistent symptoms	Kahn	2021	No	Sweden	Europe	12/1/2020-5/31/2021	12/1/2020-5/31/2021	Prospective cohort	Clinically confirmed	This was a longitudinal prospective population-based multicentre study of Swedish children with MIS-C from 1 December 2020 to 31 May 2021. When the first Swedish cases emerged in May 2020, the Swedish Paediatric Rheumatology Association initiated biweekly national online meetings for physicians involved in the care of patients with MIS-C. The purpose of the meetings was to report on the incidence and to discuss the management and outcomes of patients affected by this new disease entity. To ensure complete national coverage, mandatory reporting of MIS-C cases to the Swedish Paediatric Rheumatology Registry (the Registry) was implemented as soon as cases started to emerge. The first Swedish clinical guidelines on the treatment and management of MIS-C were published in June 2020.13 It was quickly recognised that patients with MIS-C also needed to be seen after hospital discharge and national guidelines for structured follow-up visits were published in December 2020.14 These recommended clinical assessments by physicians at 2 and 8 weeks and 6, 12, 18 and 24 months after a MIS-C diagnosis. Heart examinations were recommended at 2 and 8 weeks and neuropsychiatric screening at 6 and 12 months.	This was a longitudinal prospective population-based multicentre study of Swedish children with MIS-C from 1 December 2020 to 31 May 2021. When the first Swedish cases emerged in May 2020, the Swedish Paediatric Rheumatology Association initiated biweekly national online meetings for physicians involved in the care of patients with MIS-C. The purpose of the meetings was to report on the incidence and to discuss the management and outcomes of patients affected by this new disease entity. To ensure complete national coverage, mandatory reporting of MIS-C cases to the Swedish Paediatric Rheumatology Registry (the Registry) was implemented as soon as cases started to emerge. The first Swedish clinical guidelines on the treatment and management of MIS-C were published in June 2020.13 It was quickly recognised that patients with MIS-C also needed to be seen after hospital discharge and national guidelines for structured follow-up visits were published in December 2020.14 These recommended clinical assessments by physicians at 2 and 8 weeks and 6, 12, 18 and 24 months after a MIS-C diagnosis. Heart examinations were recommended at 2 and 8 weeks and neuropsychiatric screening at 6 and 12 months.	133	133	0	NA	9.3 (4.3)	Children (0-1Senior (65+))	53	Decreased ejection fraction: 23 (19) Abnormal coronary arteries: 20 (16) Pericardial effusion: 11 (9) Arrhythmia: 6 (5)	NA	NA	Initial hospitalisation	NA	Mixed	General ward or outpatient care: 111 (83)	21 (16)	General ward or outpatient care: 111 (83)	Mixed	NA	NA	NA	NA	NA	56	56	Echocardiography	Others and NA	NA	NA	NA	NA	NA	NA	5	Cardiac abnormalities
17	Half-year follow-up of patients recovering from severe COVID-19: Analysis of symptoms and their risk factors.	Shang	2021	No	China	Asia	NA	NA	Prospective cohort	Clinically confirmed	This cohort study included three institutions: Zhongnan Hospital of Wuhan University, No. 7 Hospital of Wuhan and Leishenshan Hospital (Wuhan, China).	In total, 1174 severe COVID-19 rehabilitation patients were enrolled in this cohort study. Amongst those survivors, 378 were not followed up or provided incomplete data. Finally, the data from 796 participants were available for analysis.	796	796	0	NA	Median, IQR: 62 (51-69)	Adults (25-6Senior (65+))	392	NA	NA	NA	NA	NA	Inpatient	758 (95.2)	38 (4.8)	0 (0)	Mixed	NA	NA	NA	Severe: 723 (90.9) Critical: 73 (9.2)	Discharge from hospital	180	180	Self reported	Self-reported	NA	NA	NA	NA	NA	NA	3	Hypertension, Chest pain
18	Ventricular Changes in Patients with Acute COVID-19 Infection: Follow-up of the World Alliance Societies of Echocardiography (WASE-COVID) Study	Karagodin	2021	No	UK/US/Asia/Latin America	Multiple	1/2020-9/2020	NA	Prospective cohort	NA	Adult patients ($18 years old) admitted with SARS-CoV-2 infection (confirmed by positive antigen or polymerase chain reaction test) during the first wave of the pandemic (January-September 2020) were considered for the study if a transthoracic echocardiogram was performed during the initial COVID-19-related hospitalization. Patients were consented for any prospective encounter or image acquisition, and the study was approved by the local ethics or Institutional Review Board committees. Patients were enrolled retrospectively, and follow-up was conducted prospectively. The follow-up echocardiograms were ordered and acquired based on local clinical practices at a minimum of 3 months after the initial hospitalization. Acceptable transthoracic echocardiograms included both comprehensive and limited studies, as long as at least the apical four-chamber (4CH) view was acquired. Patients were enrolled at 13 medical centers in four world regions (Asia, Europe, United States, and Latin America), 12 of which participated in this followup substudy	Adult patients ($18 years old) admitted with SARS-CoV-2 infection (confirmed by positive antigen or polymerase chain reaction test) during the first wave of the pandemic (January-September 2020) were considered for the study if a transthoracic echocardiogram was performed during the initial COVID-19-related hospitalization. Patients were consented for any prospective encounter or image acquisition, and the study was approved by the local ethics or Institutional Review Board committees. Patients were enrolled retrospectively, and follow-up was conducted prospectively. The follow-up echocardiograms were ordered and acquired based on local clinical practices at a minimum of 3 months after the initial hospitalization. Acceptable transthoracic echocardiograms included both comprehensive and limited studies, as long as at least the apical four-chamber (4CH) view was acquired. Patients were enrolled at 13 medical centers in four world regions (Asia, Europe, United States, and Latin America), 12 of which participated in this followup substudy	870	870	0	NA	Median and IQR 60 (50-70)	Adults (25-6Senior (65+))	381	NA	NA	NA	NA	Hypertension: 365 (42) Lung: 126 (14.5) Diabetes: 175 (20.1) Lung: 126 (14.5) Coronary artery disease: 120 (13.8)	Inpatient	NA	402 (46.2)	NA	Mixed	NA	NA	NA	NA	Hospital admission	>=345	>=345	Clinician evaluated	Clinically evaluated	NA	NA	NA	NA	NA	NA	NA	Other
19	Hair loss in females and thromboembolism in males are significantly enriched in post-acute sequelae of COVID (PASC) relative to recent medical history	Akama-Garren	2021	Yes	US	America	NA	NA	Retrospective cohort	Clinically confirmed	Machine-augmented curation of the physician notes from electronic health records (EHRs) across the multi-state Mayo Clinic health system (including tertiary medical centers in Minnesota, Arizona, and Florida) to retrospectively contrast the occurrence of symptoms and diseases in COVID-19 patients in the post-COVID period relative to the pre-COVID period.	COVID-19 patients in the post-COVID period relative to the pre-COVID period in the multi-state Mayo Clinic health system	6432	6432	0	NA	49.4 (21.5)	Adults (25-6Senior (65+))	3878	NA	NA	NA	NA	NA	Mixed	703 (10.9)	209 (3.2)	NA	NA	NA	NA	NA	NA	Time at first diagnosis	90-180	Varied follow-up time	Clinician evaluted	Clinically evaluated	NA	NA	NA	NA	NA	NA	108	Thromboembolism
20	Mapping each pre-existing conditions association to short-term and long-term COVID-19 complication	Venkatakrishnan	2021	No	US	America	3/12/2020-9/15/2020	3/12/2020-9/15/2020	Retrospective cohort	Clinically confirmed	Longitudinal multi-center patient data in EHRs of over 20,000 COVID-19 patients (1803 hospitalized) from the Mayo Clinic (Rochester, Arizona, Florida). In this study, we have leveraged ‘augmented curation’ of EHR notes in COVID-19 patients to map the relationships between complications, comorbidities, and outcomes in the hospitalized COVID-19 patients and non-COVID-19 hospitalized matched controls.	1803 patients hospitalized with a diagnosis of COVID-19 between March 12, 2020, and September 15, 2020. Using the date of the first positive SARS-CoV-2 PCR test, we analyzed the clinical notes of each patient in their pre-COVID-19 vs. the post-COVID-19 phase.	96756	1803	94953	Short-term: up to 30 days post-infection Long-term: 31–90 days post-infection	0–19: 66 (3.7) 20–44: 477 (26.5) 45–64: 616 (34.2) 65–84: 548 (30.4) 85+: 94 (5.2)	Adults (25-6Senior (65+))	874	Cardiomyopathy: 58 (3.2) Coronary Artery Disease: 111 (6.2) Heart Failure: 139 (7.7) Hypertension: 500 (27.7) Stroke/Cerebrovascular Incident: 25 (1.4)	NA	NA	Within 1 year before Covid diagnosis	Hypertension: 500 (27.7) Type 2 diabetes mellitus: 278 (15.4) Chronic kidney disease: 233 (12.9) Obesity: 227 (12.6) Cancer: 254 (14.1)	Inpatient	1803 (100)	NA	NA	NA	NA	NA	NA	NA	Time at first diagnosis	90	0-30; 31-60; 61-90	ICD codes and clinical notes	Clinically evaluated	33: 0-30 days 3: 31-60 days 3: 61-90 days	NA	NA	NA	NA	NA	39	Heart failure, Hypertension, Arrhythmia, Myocardial injury, Cardiac arrest, Thromboembolism, Disseminated intravascular coagulation, Stroke
21	Health‐related quality of life of covid‐19 patients after discharge: A multicenter follow‐up study	Qu	2021	No	China	Asia	5/5/2020 -6/8/2020	2/2020–3/8/2020	Prospective cohort	Clinically confirmed	This was a multicentre follow-up study of COVID-19 patients who had been discharged from designated hospitals in Anhui Province and Hubei Province. Six designated hospitals in Anhui Province and Hubei Province for the treatment of COVID-19 were selected to recruit discharged patients with COVID-19 infection.	Five hundred eighty one discharged patients (including 511 mild or moderate COVID-19 patients and 70 severe COVID-19 patients) were invited to participate in this study and would be first informed of the purpose and benefits of this study through telephone, and after obtaining the patients' verbal consent, an electronic survey form would be given to patients to collect interest data. For younger participants (aged less than 18), the survey was conducted in the company of parents and with the consent of parents and children. Finally, a total of 540 discharged patients were included in our study (Figure 1).	540	540	0	NA	Mean, IQR: 47.5 (37-57)	Adults (25-6Senior (65+))	270	NA	NA	NA	NA	NA	Inpatient	540 (100)	NA	0 (0)	Mixed	NA	Mild or moderate: 489 (90.6)	Mild or moderate: 489 (90.6)	51 (9.4)	Discharge from hospital	90	30,90	Self reported	Self-reported	NA	NA	NA	NA	NA	NA	110	Arrhythmia
22	Population-based estimates of post-acute sequelae of SARS-CoV-2 infection (PASC) prevalence and characteristics: A cross-sectional study	Hirschtick	2021	No	US	America	NA	6/22/2020-12/3/2020	Prospective cohort	Clinically confirmed	We used a population-based probability survey of adults with COVID-19 in Michigan. Living noninstitutionalized adults aged ≥18 in the Michigan Disease Surveillance System with COVID-19 onset through mid-April 2020 were eligible for selection (N = 28 000). Among 2000 selected, 629 completed the survey between June–December 2020.	Sampling strata included 13 geographic areas in Michigan: 6 emergency-preparedness regions, each consisting of multiple counties; 6 counties (Macomb; Oakland; St Clair; Monroe; Washtenaw; Wayne, excluding Detroit) and 1 city (Detroit) in southeast Michigan, the epicenter of the initial outbreak in Michigan.	593	593	0	NA	51.5 (15.8)	Adults (25-6Senior (65+))	333	Cardiovascular disease: 73 (12.3) Hypertension: 255 (43.0)	NA	NA	NA	Hypertension: 255 (43.0) Diabetes: 145 (24.5) Asthma: 101 (17.1) Cardivascular disease: 73 (12.3) Psychological condition: 55 (9.2)	Mixed	192 (32.4)	60 (10.1)	341 (57.5)	Mixed	NA	79 (13.3)	121 (20.4)	393 (66.3)	Time at first diagnosis	Median (IQR): 17 (14-20), range: 10-36	252	Self reported	Self-reported	NA	NA	NA	NA	NA	NA	59	Chest pain
23	Patient outcomes after hospitalisation with COVID-19 and implications for follow-up: Results from a prospective UK cohort	Arnold	2021	No	UK	Europe	3/30/2020-6/3/2020	NA	Prospective cohort	Clinically confirmed	Enable Rapid triage (DISCOVER) study, a single-centre prospective study (Bristol, UK)	Patients were recruited from the Diagnostic and Severity markers of COVID-19 to Enable Rapid triage (DISCOVER) study, a single-centre prospective study (Bristol, UK) recruiting consecutive patients (≥18 years of age) admitted with COVID-19.	110	110	0	NA	Median, IQR: 60 (46–73)	Adults (25-6Senior (65+))	42	Chest pain: 24 (22)	NA	NA	Extracted from EMR	Chronic lung disease: 28 (25.5) Hypertension: 27 (24.5) Heart diseases: 20 (18.2) Type II diabetes: 16 (14.5) Severe kidney disease: 7 (6.4)	Inpatient	110 (100)	NA	NA	Mixed	NA	27 (24.5)	65 (59.1)	18 (16.4)	Hospital admission	56-84	Varied follow-up time	Self-reported	Self-reported	NA	NA	NA	NA	NA	NA	15	Chest pain
24	Characterisation of in-hospital complications associated with COVID-19 using the ISARIC WHO Clinical Characterisation Protocol UK: a prospective, multicentre cohort study	Drake	2021	No	UK	Europe	Patient identification period: 1/17/2020-8/4/2020	1/17/2020-8/4/2020	Prospective cohort	Clinically confirmed	A part of the ISARIC WHO CCP-UK that is actively recruiting prospective cohort study across 302 health-care facilities in the UK.	Adult patients aged 19 years and older, who were admitted to hospital between Jan 17 and Aug 4, 2020, with confirmed or highly suspected SARS-CoV-2 infection leading to COVID-19 were included in this analysis.	73197	73197	0	NA	71.1 (18.7)	Senior (65+)	31977	Chornic cardic disease: 22653 (0.308)	NA	NA	Recorded on a standardised electronic case report	Chronic cardiac disease: 22563 (30.8) Chronic pulmonary disease: 12235 (16.7) Chronic kidney disease: 12182 (16.6) Asthma: 9298 (12.7) Chronic neurological disorder: 8802 (12.0)	Inpatient	NA	NA	0	NA	NA	NA	NA	NA	Hospital admission	60	60	Clinical notes	Clinically evaluated	NA	NA	NA	NA	NA	NA	8973	Cardiovascular complications
25	Symptomatic, biochemical and radiographic recovery in patients with COVID-19.	Malllia	2021	No	England	Europe	5/1/2020-7/21/2020	3/21/2020-6/13/2020	Retrospective cohort	Clinically confirmed	Patients who had either been admitted to, or attended the emergency departments (ED) of the three acute hospitals of Imperial College Healthcare NHS Trust (ICHNT) between 21 March 2020 and 13 June 2020 were identified. ICHNT is one of the largest NHS Trusts in London that provides care for an urban population in North West London.	This retrospective cohort study collected data from adult patients who attended a COVID-19 follow-up clinic between 1 May 2020 and 21 July 2020	401	401	0	NA	Mean, IQR: 59 (21-95)	Adults (25-6Senior (65+))	162	Hypertension: 168 (42) Cardiovascular disease: 74 (18.5)	NA	NA	NA	Diabetes: 112 (27.9) Hypertension: 168 (42) CVS: 74 (18.5) Asthma: 61 (15.2) Cancer: 31 (7.7)	Inpatient	NA	NA	NA	Mixed	NA	NA	NA	NA	Discharge from hospital	>56	30-42, 42-56, >56	Self reported with standard proforma	Self-reported	NA	NA	NA	NA	NA	NA	36	Cardiac abnormalities, Chest pain
26	Symptom Persistence Despite Improvement in Cardiopulmonary Health - Insights from longitudinal CMR, CPET and lung function testing post-COVID-19	Cassar	2021	No	UK	Europe	3/14/2020-5/25/2020	3/14/2020-5/25/2020	Prospective cohort	Clinically confirmed	Fifty-eight patients with moderate to severe laboratory-confirmed (SARS-CoV-2 polymerase chain reaction positive) COVID-19, admit- ted for inpatient treatment at the Oxford University Hospitals National Health Service Foundation Trust between 14th March - 25th May 2020, and 30 SARS-CoV-2 immunoglobulin negative controls, group-matched for age, sex, body mass index and risk factors (smok- ing, diabetes, and hypertension) from the community (recruited dur- ing the same period) were prospectively enrolled in this observational cohort study as previously described. A flow chart for recruitment is listed in the Supplementary Material, p10.	Fifty-eight patients with moderate to severe laboratory-confirmed (SARS-CoV-2 polymerase chain reaction positive) COVID-19, admit- ted for inpatient treatment at the Oxford University Hospitals National Health Service Foundation Trust between 14th March - 25th May 2020, and 30 SARS-CoV-2 immunoglobulin negative controls, group-matched for age, sex, body mass index and risk factors (smok- ing, diabetes, and hypertension) from the community (recruited dur- ing the same period) were prospectively enrolled in this observational cohort study as previously described. A flow chart for recruitment is listed in the Supplementary Material, p10.	58	58	30	NA	55.4 (13.2)	Adults (25-6Senior (65+))	24	Hypertension: 22 (37.9) Diabetes: 8 (13.8) CAD: 2 (3.4) Cerebrovascular Disease: 1 (1.7) Asthma: 20 (34.5)	NA	NA	NA	Hypertension (22 patients, 37.9%), Type 2 diabetes mellitus (8 patients, 13.8%), Asthma (20 patients, 34.5%) COPD (3 patients, 5.2%) Depression (3 patients, 5.2%).	Inpatient	NA	NA	NA	moderate to severe	NA	NA	NA	NA	Time at first diagnosis	180	60, 90, 180	Clinician evaluated	Clinically evaluated	NA	NA	NA	NA	NA	NA	5	Myocarditis, Heart failure, Arrhythmia, Chest pain
27	Characterising long COVID more than 6 months after acute infection in adults; prospective longitudinal cohort study, England	Amin-Chowdhury	2021	No	England	Europe	3/2020-2/12/2021	3/2020-11/3/2020	Prospective cohort	Clinically confirmed	In March 2020, PHE initiated a prospective cohort study (ESCAPE) of PHE and National Health Service (NHS) healthcare workers to collect monthly blood samples for SARS-CoV-2 antibodies at multiple sites in England (PHE London, PHE Porton Down, PHE Manchester, NHS Manchester Royal Infirmary and NHS Wythenshawe Hospital). Participants included office-based workers, laboratory workers, as well as clinical patient-facing and non-patient facing healthcare workers, most of whom working on-site throughout national lockdown.	Participants included office-based workers, laboratory workers, as well as clinical patient-facing and non-patient facing healthcare workers, most of whom working on-site throughout national lockdown.	1300	140	1160	NA	Median, IQR: 41 (31-52)	Adults (25-6Senior (65+))	102	NA	NA	NA	At the time of questionnaire	NA	Outpatient	0 (0)	0 (0)	140 (100)	Mixed	NA	Mild to moderate: 140 (100)	Mild to moderate: 140 (100)	NA	Time at first diagnosis	>=180 days	Varied follow-up time	Self reported	Self-reported	NA	53 (4.6)	NA	NA	NA	NA	7	Hypertension, Thromboembolism, Other cardiovascular diseases, Cold hands/feet, Arrhythmia, Low blood pressure
28	Some characteristics of clinical sequelae of COVID-19 survivors from Wuhan, China: A multi-center longitudinal study	Chen	2021	No	China	Asia	10/1/2020-11/1/2020	10/1/2020-11/1/2020	Prospective cohort	Self-reported	This study included participants from three cohorts of inpatients diagnosed with COVID-19 according to WHO interim guidance13 and discharged from Huoshenshan Hospital, General Hospital of the Central Theatre Command of the People's Liberation Army, and mobile cabin hospitals in Wuhan, China. The four categories of disease severity, including mild, moderate, severe, and critical, were determined according to Diagnosis and Treatment Protocol for Novel Coronavirus Pneumonia (6th edition), which was released by the National Health Commission of China. Patients discharged before April 1, 2020, were considered as appropriate candidates for observing their clinical sequelae in mid-term convalescence from COVID-19, and telephone interview follow-ups were conducted from October 1 to November 1, 2020. Therefore, the interval time from discharge to the telephone follow-up initiation was more than 6 months.	This study included participants from three cohorts of inpatients diagnosed with COVID-19 according to WHO interim guidance13 and discharged from Huoshenshan Hospital, General Hospital of the Central Theatre Command of the People's Liberation Army, and mobile cabin hospitals in Wuhan, China. The four categories of disease severity, including mild, moderate, severe, and critical, were determined according to Diagnosis and Treatment Protocol for Novel Coronavirus Pneumonia (6th edition), which was released by the National Health Commission of China. Patients discharged before April 1, 2020, were considered as appropriate candidates for observing their clinical sequelae in mid-term convalescence from COVID-19, and telephone interview follow-ups were conducted from October 1 to November 1, 2020. Therefore, the interval time from discharge to the telephone follow-up initiation was more than 6 months.	964	715	0	NA	Median and IQR 60 (50-70)	Adults (25-6Senior (65+))	348	NA	NA	NA	NA	Hypertension: 373 (38.7) Diabetes: 223 (23.1) Hyperlipidmia: 119 (11.6) Stroke: 44 (4.3) Coronary heart disease: 104 (10.8)	Inpatient	NA	45 (6.3)	NA	NA	NA	NA	NA	NA	Discharge from hospital	>=180	>=180	Self-reported	Self-reported	NA	NA	NA	NA	NA	NA	57	Arrhythmia, Breathlessness, Edema
29	Myalgia as a symptom at hospital admission by SARS-CoV-2 infection is associated to persistent musculoskeletal pain as long-term post-COVID sequelae: a case-control study.	Fernández-de-Las-Peñas	2021	No	Spain	Europe	2/20/2020-5/31/2020	2/20/2020-5/31/2020	Case control	Clinically confirmed	A case-control study including individuals who had recovered from acute SARS-CoV-2 infection during the first wave of the pandemic (from February 20 to May 31, 2020) from one urban hospital in Madrid (Spain) was conducted. All participants were attended at the hospital due to COVID-19 symptoms and were positively diagnosed at the time of hospitalisation of SARS-CoV-2 infection with real-time reverse transcription-polymerase chain reaction assay of nasopharyngeal and/or oral swab samples and the presence of consistent clinical and radiological findings. Individuals with a medical diagnosis of dementia, delirium, or psychotic pathology, eg, schizophrenia (or otherwise unable to conduct the interview), were excluded.	A case-control study including individuals who had recovered from acute SARS-CoV-2 infection during the first wave of the pandemic (from February 20 to May 31, 2020) from one urban hospital in Madrid (Spain) was conducted. All participants were attended at the hospital due to COVID-19 symptoms and were positively diagnosed at the time of hospitalisation of SARS-CoV-2 infection with real-time reverse transcription-polymerase chain reaction assay of nasopharyngeal and/or oral swab samples and the presence of consistent clinical and radiological findings. Individuals with a medical diagnosis of dementia, delirium, or psychotic pathology, eg, schizophrenia (or otherwise unable to conduct the interview), were excluded.	738	738	0	NA	60 (15)	Adults (25-6Senior (65+))	386	Hypertension: 178 (24) Cardiovascular diseases: 77 (10)	NA	NA	NA	Hypertension: 185 (25) Musculoskeletal pain: 177 (24) Diabetes: 103 (14) Cadiovascular disease: 81 (11) Asthma: 55 (7.5)	Inpatient	NA	56 (15)	NA	Mixed	NA	NA	NA	NA	Hospital admission	Paticipants were assessed a mean of 7.2 months	Varied follow-up time	Telephone interview	Self-reported	NA	NA	NA	NA	NA	NA	53	Arrhythmia
30	Complications after discharge with COVID-19 infection and risk factors associated with development of post-COVID pulmonary fibrosis	Aul	2021	No	UK	Europe	3/2020-7/2020	3/2020-7/2020	Prospective cohort	Clinically confirmed	All patients admitted to our hospital with COVID-19 (defined as admission to an acute inpatient bed, with either a positive SARS-COV2 naso-pharyngeal swab on RT-PCR, or a clinico-radiological diagnosis of COVID-19), were identified. We developed a pathway for the outpatient follow up of all the patients who were successfully discharged. Patients deemed unable to manage a phone consultation (those with significant memory loss, nursing home residents and those patients who were discharged with a palliative intent) were excluded. The rest of the patients were offered a phone consultation with a respiratory physician 6 weeks after discharge. The patients who answered the phone consultation were included. The patients who could not be contacted over the phone were further excluded from this analysis. We wrote to the general practitioners of all the excluded patients asking them to refer the patients back to us if there was a concern in the community.	All patients admitted to our hospital with COVID-19 (defined as admission to an acute inpatient bed, with either a positive SARS-COV2 naso-pharyngeal swab on RT-PCR, or a clinico-radiological diagnosis of COVID-19), were identified. We developed a pathway for the outpatient follow up of all the patients who were successfully discharged. Patients deemed unable to manage a phone consultation (those with significant memory loss, nursing home residents and those patients who were discharged with a palliative intent) were excluded. The rest of the patients were offered a phone consultation with a respiratory physician 6 weeks after discharge. The patients who answered the phone consultation were included. The patients who could not be contacted over the phone were further excluded from this analysis. We wrote to the general practitioners of all the excluded patients asking them to refer the patients back to us if there was a concern in the community.	603	603	0	NA	63 for nofibrosis group 61.5 for post covid fibrosis	Adults (25-6Senior (65+))	219	No fibrosis group Hypertension: 131 (37.5) Diabetes: 95 (27.1) Ischemic heart disease: 40 (11.4) Fibrosis group Hypertension: 13 (36) Diabetes: 95 (27.1) Ischemic heart disease: 40 (11.4)	NA	NA	NA	NA	Inpatient	NA	NA	NA	NA	NA	NA	NA	NA	Discharge from hospital	70	70	Self-reported	Self-reported	NA	NA	NA	NA	NA	NA	11	Chest pain
31	Incidence of thrombotic complications and overall survival in hospitalized patients with COVID-19 in the second and first wave	Dutch COVID & Thrombosis Coalition	2021	No	Netherland	Europe	NA	2/24/2020-4/26/2020 9/1/2020- 11/30/2020	Prospective cohort	Clinically confirmed	All adult COVID-19 patients admitted to the wards and ICUs of four university hospitals (Leiden University Medical Center – Leiden, Erasmus Medical Center – Rotterdam, Maastricht University Medical Center – Maastricht, Radboud University Medical Center – Nijmegen) and four non-university teaching hospitals (Amphia Hospital – Breda, Franciscus Gasthuis & Vlietland Schiedam/Rotterdam, Onze Lieve Vrouw Gasthuis – Amsterdam, Zaans Medical Center – Zaandam) in the Netherlands.	COVID-19 patients admitted to eight Dutch hospitals between September 1st and November 30th 2020.	947	947	0	NA	66 ± 13	Senior (65+)	344	venous thromboembolism First wave 51(5.4) Second wave 23 (4.0)	NA	NA	NA	NA	Mixed	860 (90.8)	358 (37.8)	0 (0)	NA	NA	NA	NA	NA	Hospital admission	30	20oct1930	Clinician evaluted	Clinically evaluated	Assessed at 30 days	NA	NA	NA	NA	NA	27	Thromboembolism
32	Long-COVID': A cross-sectional study of persisting symptoms, biomarker and imaging abnormalities following hospitalisation for COVID-19	Mandal	2021	No	England	Europe	NA	NA	Prospective cohort	Clinically confirmed	We rapidly established a post-COVID follow-up service across three large London hospitals, collecting data to identify unmet health needs and to identify people requiring additional rehabilitation and/or investigation for complications.	We rapidly established a post-COVID follow-up service across three large London hospitals, collecting data to identify unmet health needs and to identify people requiring additional rehabilitation and/or investigation for complications.	384	384	0	NA	59.9 (16.1)	Adults (25-6Senior (65+))	146	Hypertension: 155 (41.9) Ischaemic heart disease: 36 (9.7)	NA	NA	NA	Hypertension: 161 (41.9) Diabetes: 104 (27.2) Asthma or COPD: 67 (17.5) Chronic kidney disease: 42 (11.0) Ischaemic heart disease: 37 (9.7)	Inpatient	NA	NA	NA	Mixed	NA	NA	NA	NA	Discharge from hospital	Median, IQR: 54 (47-59)	Varied follow-up time	Telephone or in-person interview	Self-reported	NA	NA	NA	NA	NA	NA	188	Cardiac abnormalities
33	Clinical characteristics and short term outcomes after recovery from COVID-19 in patients with and without diabetes in Bangladesh	Akter	2020	No	Bangladesh	Asia	4/1/2020-6/30/2020	4/1/2020-6/30/2020	Cross-sectional	Clinically confirmed	The study was conducted throughout four hospitals providing aid to individuals diagnosed with COVID-19. Located in the Chattogram division of Bangladesh, the institutes were: 250 bedded Chattogram General Hospital, Chittagong Medical College Hospital, Bangladesh Institute of Tropical and Infectious Diseases (BITID) and Chattogram Field Hospital. The tenure of the study was from April 2020 to June 2020.	734 patients diagnosed with COVID-19 were interviewed for this study. Patients who tested negative after two consequent RT-PCR assessments at an interval of 24 h and 4 weeks before the interview date were considered.	734	734	0	NA	Range: 0->=60	NA	176	Cadiovascular: 32 (5.4)	NA	NA	At time of questionnaire	Diabetes: 146 (19.9%) Cardiovascular diseases: 67 (9.1%) Other chronic diseases: 58 (7.9%) Respiratory disease: 45 (6.1%) History of heart attack: 18 (2.5%)	Inpatient	Unknown	Unknown	0	Mixed	64 (8.9%)	NA	NA	NA	Time at first diagnosis	28	28	Self-reported	Self-reported	At least 4 weeks	NA	NA	NA	NA	NA	128	Chest pain
34	Risk factors for long covid in previously hospitalised children using the ISARIC Global follow-up protocol: A prospective cohort study	Osmanov	2021	No	Russia	Europe	NA	4/2/2020-8/26/2020	Prospective cohort	Clinically confirmed	This is a prospective cohort study of children (≤18 years old) admitted with suspected or confirmed Covid-19 to Z.A. Bashlyaeva Children’s Municipal Clinical Hospital in Moscow, Russia. This large tertiary university hospital can accommodate up to 980 children at a time and served as the primary Covid-19 hospital for children residing in Moscow city.	Children admitted to the hospital during the first wave of the pandemic, between April 2, 2020 and August 26, 2020, with reverse transcriptase polymerase chain reaction (RT-PCR) confirmed SARS-CoV-2 infection were included. The parents of these children were contacted between January 31, 2021 and February 27, 2021 to complete a follow-up survey for this study.	518	518	0	Persistent symptons: >5 months	Mean, IQR: 10.4 (3-15.2)	Adults (25-6Senior (65+))	272	Heart diseases: 21/514 (4.1) Chest pain: 28/464 (6%)	Antiviral or COVID-19 targeted agent: 394/512 (77.0) Antibiotics: 380/513 (74.1) Mucolytics: 188/513 (36.7) Arbidol: 133/512 (26) Antifungal agent: 25/513 (4.9) Corticosteroid: 20/513 (3.9) Heparin: 17/513 (3.3)	NA	At time of diagnosis	Obseity: 54 (47.8) Lung disease: 24 (23.5) Hypertension: 27 (26.5) Immune suppression: 12 (11.8) Diabetes: 11 (10.8)	Inpatient	504 (97.3)	14 (2.7)	0 (0)	Mixed	NA	NA	NA	14 (2.7)	Discharge from hospital	Median (IQR): 256 (223–271)	Varied follow-up time	Parents reported symptoms	Self-reported	>5 months	NA	NA	NA	NA	NA	5	Chest pain, Arrhythmia
35	Late conditions diagnosed 1-4 months following an initial COVID-19 encounter: a matched cohort study using inpatient and outpatient administrative data - United States, March 1-June 30, 2020	Chevinsky	2021	No	US	America	4/2020-6/2020 or 3/2020-4/20	3/1/2020-6/30/2020	Prospective cohort	Clinically confirmed	Case-patients were identified from the Premier Healthcare Database Special COVID-19 Release (PHD-SR; release date, 20 October 2020) [8], an administrative all-payer database, which includes inpatient data from 922 hospitals and outpatient data from 934 hospitals, including 269 clinics with representation in all US Census regions, using standard International Classification of Diseases, Tenth Revision, Clinical Modification (ICD-10-CM), discharge codes of U07.1 (COVID-19, virus identified) during April–June 2020 or B97.29 (Other coronavirus as the cause of disease classified elsewhere [recommended before the April 2020 release of U07.1]) during March–April 2020 [9].	Case-patients were identified from the Premier Healthcare Database Special COVID-19 Release (PHD-SR; release date, 20 October 2020) [8], an administrative all-payer database, which includes inpatient data from 922 hospitals and outpatient data from 934 hospitals, including 269 clinics with representation in all US Census regions, using standard International Classification of Diseases, Tenth Revision, Clinical Modification (ICD-10-CM), discharge codes of U07.1 (COVID-19, virus identified) during April–June 2020 or B97.29 (Other coronavirus as the cause of disease classified elsewhere [recommended before the April 2020 release of U07.1]) during March–April 2020 [9].	74446	58872	Among the 27 589 inpatient match pairs, 305 matchpairs were in children (aged <18 years) and 27 284 match-pairs were in adults (aged ≥18 years). Among the 46 857 outpatient match-pairs, 2368 match-pairs were in children and 44 489 match-pairs were in adults.	Among the 27 589 inpatient match pairs, 305 matchpairs were in children (aged <18 years) and 27 284 match-pairs were in adults (aged ≥18 years). Among the 46 857 outpatient match-pairs, 2368 match-pairs were in children and 44 489 match-pairs were in adults.	No reported, but there are numbers of cases of age groups	NA	133	NA	NA	NA	NA	NA	Mixed	NA	NA	NA	Mixed	NA	NA	NA	NA	Time at first diagnosis	120	120	ICD codes	Clinically evaluated	NA	NA	NA	NA	NA	NA	932	Chest pain
36	Multiorgan impairment in low-risk individuals with post-COVID-19 syndrome: a prospective, community-based study	Dennis	2021	No	UK	Europe	Patient identification period: 4/1/2020-9/14/2020	4/1/2020-9/14/2020	Prospective cohort	Clinically confirmed	Community-based individuals from two UK centres between 1 April and 14 September 2020	Individuals ≥18 years with persistent symptoms following recovery from acute SARS-CoV-2 infection and age-matched healthy controls.	237	201	36	NA	Mean, range: 45 (21–71)	Adults (25-6Senior (65+))	142	Chest pain: 152 (76.0)	NA	NA	NA	NA	Mixed	37 (18.4)	NA	163 (81.1)	Mixed	NA	NA	77 (38.3)	116 (57.7)	Time at first diagnosis	Median, IQR: 71 (41–114)	Varied follow-up time	Self-reported	Self-reported	NA	NA	NA	NA	NA	NA	152	Chest pain
37	Exercise Ventilatory Inefficiency in Post-COVID-19 Syndrome: Insights from a Prospective Evaluation	Aparisi	2021	No	Spain	Europe	NA	3/2020-4/2020	Prospective cohort	Clinically confirmed	A national, single center (Hospital Clínico Universitario de Valladolid, Spain, Valladolid), prospective study of patients with prior hospitalization because of COVID-19 who were admitted between March 1st, 2020, and May 15th, 2020.	Patients with prior hospitalization because of COVID-19 who were admitted between March 1st, 2020, and May 15th, 2020. All eligible patients underwent at least at first-time follow-up from the index event.	70	70	0	NA	54.8 ± 11.9	Adults (25-6Senior (65+))	45	NA	NA	NA	Unknown	Hypertension: 18 (26.5) Dyslipidemia: 13 (19.1) Hypothyroidism: 11 (16.2) Diabetes: 3 (5.9) Cardiovascular disease: 3 (4.4)	Inpatient	Inpatient: 53 (75.7)	Inpatient: 53 (75.7)	17 (24.3)	Mixed	Unknown	0	Moderate to severe: 70 (100)	Moderate to severe: 70 (100)	Discharge from hospital	223	90, 181, 223	Clinician evaluated	Clinically evaluated	NA	NA	NA	NA	NA	NA	10	Chest pain, Arrhythmia
38	Persistent neurologic symptoms and cognitive dysfunction in non-hospitalized Covid-19 "long haulers".	Graham	2021	No	US	America	NA	5/13/2020-11/11/2020	Prospective cohort	Clinically confirmed	We prospectively analyzed 100 patients (the first 50 consecutive SARS-CoV-2 laboratory-positive [SARS-CoV2+ ] and the first 50 consecutive SARS-CoV-2 laboratorynegative [SARS-CoV-2- ] individuals who met study inclusion criteria) seen at the Neuro-Covid-19 clinic of Northwestern Memorial Hospital, Chicago, IL between 13 May and 11 November 2020. The first identified case of Covid-19 in the United States was on 21 January 2020.20 Patients were included if they had clinical manifestations of Covid-19 compatible with Infectious Diseases Society of America (IDSA) guidelines starting in February 2020 or later,21 but did not require hospitalization for pneumonia or hypoxemia, and had neurologic symptoms persisting at least 6 weeks from symptom onset.	We prospectively analyzed 100 patients (the first 50 consecutive SARS-CoV-2 laboratory-positive [SARS-CoV2+ ] and the first 50 consecutive SARS-CoV-2 laboratorynegative [SARS-CoV-2- ] individuals who met study inclusion criteria) seen at the Neuro-Covid-19 clinic of Northwestern Memorial Hospital, Chicago, IL between 13 May and 11 November 2020. The first identified case of Covid-19 in the United States was on 21 January 2020.20 Patients were included if they had clinical manifestations of Covid-19 compatible with Infectious Diseases Society of America (IDSA) guidelines starting in February 2020 or later,21 but did not require hospitalization for pneumonia or hypoxemia, and had neurologic symptoms persisting at least 6 weeks from symptom onset.	100	50	50	Symptoms lasting more than 6 weeks given population surveys indicating a substantial majority of patients fully recovered by 4-6 weeks	43.7 (11.8)	Adults (25-6Senior (65+))	33	Cardiovascular disease: 9 (9) Type 2 Diabetes: 1 (2)	NA	NA	Prior to Covid-19 diagnosis	Depression/anxiety: 26 (52) Autoimmundisease: 7 (14) Insomia: 10 (20) Lung disease: 9 (18) Headache: 5 (10)	Outpatient	0 (0)	0 (0)	100 (100)	Mixed	NA	Mild and moderate: 100 (100)	Mild and moderate: 100 (100)	0 (0)	Symptom onset	>=42	Varied follow-up time	Self-reported	Self-reported	NA	23 (46)	NA	NA	NA	NA	14	Chest pain
39	Patients with uncomplicated COVID-19 have long-term persistent symptoms and functional impairment similar to patients with severe COVID-19: a cautionary tale during a global pandemic.	Jacobson	2021	No	US	America	x/x/2020-11/1/2020	NA	Prospective cohort	Clinically confirmed	Patients recruited after polymerase chain reaction (PCR)-confirmed COVID-19 infection were invited to return for long-term follow-up visits 3–4 months post-COVID-19 diagnosis.	Patients recruited after polymerase chain reaction (PCR)-confirmed COVID-19 infection were invited to return for long-term follow-up visits 3–4 months post-COVID-19 diagnosis.	118	118	0	NA	43.3 (14.4)	Adults (25-6Senior (65+))	55	NA	Remdesivir: 21 (17.8) Lambda: 31 (26.3) Favipravir vs placebo (ongoing study): 17 (14.4) No treatment/placebo: 49 (40.8)	NA	NA	NA	Mixed	11 (9.3)	11 (9.3)	96 (81.4)	Mixed	NA	NA	NA	NA	Time at first diagnosis	90-120	Varied follow-up time	Self reported	Self-reported	NA	NA	NA	NA	NA	NA	16	Chest pain, Arrhythmia
40	Associations between the Severity of the Post-Acute COVID-19 Syndrome and Echocardiographic Abnormalities in Previously Healthy Outpatients Following Infection with SARS-CoV-2	Tudoran	2021	No	Romania	Europe	8/1/2020-1/31/2021	8/1/2020-1/31/2021	Retrospective cohort	Clinically confirmed	tudy population: Our study included 150 patients who suffered from a SARS-CoV-2 infection during the second outbreak of COVID-19 in the West of Romania (between 1 August 2020 and 31 January 2021), when hospitalization was not mandatory for all infected individuals. Patients were selected randomly from all of the subjects with a SARS-CoV-2 infection, who attended the outpatient cardiology or internal medicine services of our hospitals for certain symptoms (e.g., persistent fatigue, shortness of breath chest discomfort/pain, palpitations, reduced effort capacity). Our study only includes patients who suffered from a mild/moderate form of COVID-19 4 to 12 weeks prior to clinic attendance, and who underwent a COVID-19 evaluation, including thoracic computer tomography (TCT) and blood tests, on an outpatient basis. We selected 150 suitable outpatients who signed individual informed consent forms prior to the collection of any data. At the inclusion in this study, their baseline clinical characteristics, TCT and laboratory data, as well as their pre-existing TTE results were registered from their medical records. Patients were asked to complete a QoL questionnaire, and their functional status was assessed according to the Post-COVID-19 Functional Status (PCFS) scale. Subsequently, all subjects underwent a clinical exam, and electrocardiogram (ECG) and TTE were also performed.	Inclusion criteria: Patients aged over 18 years, with a SARS-CoV-2 infection confirmed by a positive result in real-time reverse transcriptase–polymerase chain reaction (RT-PCR) assay of nasal and pharyngeal swabs, with a COVID-19 evaluation consisting of TCT assessment and laboratory tests, who self-monitored their oxygen saturation by pulseoximetry at home, and without a pre-existing history of significant CV diseases.	150	150	0	who continue to have various symptoms at more than 4 and up to 12 weeks after the acute disease	Median and IQR 39.52 (31–46.75)	Adults (25-6Senior (65+))	87	NA	NA	NA	NA	NA	Outpatient	NA	NA	NA	Mild	NA	All are mild or moderate but did not distinguish these two	NA	NA	After acute disease	84	Varied follow-up time points: 28-84	Clinician evaluated	Clinically evaluated	NA	NA	NA	NA	NA	NA	38	Cardiac abnormalities
41	Descriptive analysis of long COVID sequelae identified in a multidisciplinary clinic serving hospitalised and non-hospitalised patients	Johnsen	2021	No	Denmark	Europe	Patient identification period: 3/15/2020-8/31/2020	3/15/2020-8/31/2020	Cross-sectional	Clinically confirmed	A multidisciplinary clinic serving hospitalised and non hospitalised patients in Denmark	A cohort of hospitalised and non-hospitalised patients who had COVID-19 in the spring of 2020. Patients were evaluated in the respiratory outpatient clinic 3 months after discharge (hospitalised group) or resolution of the acute disease for patients referred by their general physician on three visits, conducted over a period of maximum 4 weeks.	57	57	0	NA	51 ± 13	Adults (25-6Senior (65+))	29	NA	NA	NA	Unknown	Asthma: 15 (26) Diabetes mellitus: 5 (9) Moderate to severe cardiovascular disease: 2 (4) COPD: 2 (4)	Mixed	Hospitalized: 34 (59.6)	Hospitalized: 34 (59.6)	23 (40.4)	NA	Unknown	Unknown	Unknown	Unknown	Discharge from hospital	90	90	Clinician evaluated	Clinically evaluated	NA	NA	NA	NA	NA	NA	1	Chest pain
42	Follow-up of adults with noncritical COVID-19 two months after symptom onset	Carvalho-Schneider	2021	No	France	Europe	3/17/2020-6/3/2020	NA	Prospective cohort	Clinically confirmed	Hospitalized patients or after consultation at the Tours University Hospital's outpatient clinical evaluation centre (OCEC). The OCEC has been developed to avoid consulting with a general practitioner or visiting the emergency department to reduce the risk of crosstransmission. The OCEC allowed the following: diagnosing COVID-19 by an RT-PCR test for SARS-CoV-2 with a nasopharyngeal swab, assessing the risk of critical illness/deterioration and the need for surveillance and eventually proposing hospital admission to monitor the patient.	Every adult patients (>=18 years old) with a confirmed diagnosis of COVID-19 (positive real-time reverse transcriptase PCR (RT-PCR) for severe acute respiratory syndrome coronavirus 2 (SARS-CoV-2) and medical care in Tours University Hospital.	150	150	0	Persisting symptoms were defined by the presence at D30 or D60 of at least one of the following: weight loss >=5%, severe dyspnoea or asthenia, chest pain, palpitations, anosmia/ageusia, headache, cutaneous signs, arthralgia, myalgia, digestive disorders, fever or sick leave.	49 (15)	Adults (25-6Senior (65+))	84	Chest pain: 15 (14)	NA	NA	NA	NA	Mixed	NA	0 (0)	NA	Mixed	NA	Mild and moderate: 116 (77.3)	Mild and moderate: 116 (77.3)	34 (22.7)	Symptom onset	60	30jul1960	Self-reported	Self-reported	NA	NA	NA	NA	NA	NA	17	Chest pain, Arrhythmia, abnormal auscultation
43	Postacute Sequelae of SARS-CoV-2 Infection and Impact on Quality of Life 1–6 Months After Illness and Association With Initial Symptom Severity	O'Keefe	2021	No	US	America	NA	3/24/2020-9/20/2020	Prospective cohort	Clinically confirmed	Patients were offered enrollment in VOMC during results notification calls following a positive SARS-CoV-2 nasopharyngeal reverse transcription polymerase chain reaction (RT-PCR) test at an Emory site.	Patients in VOMC underwent standardized telemedicine assessment (synchronous audio/video visit within 48 hours of RT-PCR result, typically on illness day 5–6) by Emory Healthcare providers as previously described. Most intake visits were performed by physicians (general internal medicine), and the standard duration was 40 minutes to allow for both an assessment of risk for severe COVID-19 and symptom management advice.	290	290	0	Persistent symptons: >90 days	Mean, IQR: 44 (18-84)	Adults (25-6Senior (65+))	216	Heart disease: 16 (6.2)	NA	NA	At time of survey	Obseity: 54 (47.8) Lung disease: 24 (23.5) Hypertension: 27 (26.5) Immune suppression: 12 (11.8) Diabetes: 11 (10.8)	Mixed	35 (12.6)	NA	255 (87.9)	Mixed	NA	56 (67.5)	27 (32.5)	2 (0.8)	Time at first diagnosis	220	26–89 90–220	Self reported	Self-reported	26-89 days post-acute COVID-19: 5 (5.7) 90-220 days post-acute COVID-19: 16 (8.1)	NA	NA	NA	NA	NA	21	Chest pain, Arrhythmia
44	Characterizing Long COVID in an International Cohort: 7 Months of Symptoms and Their Impact	Davis	2021	No	56 countries	Multiple	9/6/2020-11/25/2020	12/2019-5/2020	Cross-sectional	Clinically confirmed	The survey was created by a team of patients with COVID-19 who are members of the Body Politic online COVID-19 support group and formed the Patient-Led Research Collaborative. The group conducted its first survey in April 2020 and issued a subsequent report in May 2020 [7]. The second survey was created to investigate details of recovery, testing results, the impact on mental health, and a more comprehensive set of symptoms with a greater emphasis on neurological symptoms. During the curation of survey questions, we worked closely with other patients to compile the list of symptoms, design research questions on how the Long COVID condition may affect daily life of the patients, and optimize the questionnaire design to reduce survey fatigue.	The survey was created by a team of patients with COVID-19 who are members of the Body Politic online COVID-19 support group and formed the Patient-Led Research Collaborative. The group conducted its first survey in April 2020 and issued a subsequent report in May 2020 [7]. The second survey was created to investigate details of recovery, testing results, the impact on mental health, and a more comprehensive set of symptoms with a greater emphasis on neurological symptoms. During the curation of survey questions, we worked closely with other patients to compile the list of symptoms, design research questions on how the Long COVID condition may affect daily life of the patients, and optimize the questionnaire design to reduce survey fatigue.	918	918	0	NA	Not clearly specified: between the ages of 30 and 60 (33.7% between ages 40-49, 27.1% ages 50-59, 26.1% ages 30-39)	NA	724	NA	NA	NA	NA	NA	Mixed	NA	NA	NA	Mixed	NA	NA	NA	NA	Symptom onset	245	245	Self reported	Self-reported	NA	NA	NA	NA	NA	NA	NA	Other
45	Post-COVID syndrome: A single-center questionnaire study on 1007 participants recovered from COVID-19	Kayaaslan	2021	No	Turkey	Asia	8/1/2020-10/31/2020	8/1/2020-10/31/2020	Prospective cohort	Clinically confirmed	This prospective study was conducted in patients with COVID-19 who were hospitalized in COVID-19 wards or followed in outpatient clinics in Ankara City Hospital, between August 1, 2020, and October 31, 2020. The ethical approval was obtained from Ankara City Hospital Ethical Committee 1. In late May 2020, the hospital administration established post-COVID outpatient clinics for COVID-19 individuals discharged from the hospital after recovering from the disease and those who recovered without the need for hospitalization. The diagnosis of COVID-19 was based on a positive severe acute respiratory syndrome coronavirus 2 (SARS-CoV-2) polymerase chain reaction on a nasopharyngeal sample and/or typical pulmonary involvement on computed tomography. COVID-19 survivors who met World Health Organization (WHO) criteria for discontinuation of isolation (for symptomatic patients; 10 days after symptom onset, plus at least three additional days without symptoms, and for asymptomatic cases; 10 days after a positive test for SARS-CoV-2 without requiring retesting) were followed up in these clinics.	This prospective study was conducted in patients with COVID-19 who were hospitalized in COVID-19 wards or followed in outpatient clinics in Ankara City Hospital, between August 1, 2020, and October 31, 2020. The ethical approval was obtained from Ankara City Hospital Ethical Committee 1. In late May 2020, the hospital administration established post-COVID outpatient clinics for COVID-19 individuals discharged from the hospital after recovering from the disease and those who recovered without the need for hospitalization. The diagnosis of COVID-19 was based on a positive severe acute respiratory syndrome coronavirus 2 (SARS-CoV-2) polymerase chain reaction on a nasopharyngeal sample and/or typical pulmonary involvement on computed tomography. COVID-19 survivors who met World Health Organization (WHO) criteria for discontinuation of isolation (for symptomatic patients; 10 days after symptom onset, plus at least three additional days without symptoms, and for asymptomatic cases; 10 days after a positive test for SARS-CoV-2 without requiring retesting) were followed up in these clinics.	1007	1007	0	NA	mean age: 45.0 ± 16.4 (18–88)	Adults (25-6Senior (65+))	548	NA	NA	NA	NA	Hypertension 20.3% Diabetes 15.4% Coronary artery disease 7.0% Thyroid disease 2.1% Rheumatologic disease 1.9%	Mixed	NA	NA	NA	Mixed	NA	Mild to moderate 71.8	NA	28.2	NA	90	90	Self-reported	Self-reported	NA	NA	NA	NA	NA	NA	65	Arrhythmia
46	Attributes and predictors of long COVID	Sudre	2021	No	UK	Europe	Data collection period: 3/24/2020- 9/2/2020	3/25/2020-6/30/2020	Retrospective cohort	Clinically confirmed	COVID Symptom Study, a mobile application launched in response to the COVID-19 pandemic. Contributors to the app are prompted to provide daily information on their health status and symptoms, as well as results of any available COVID-19 test.	4,182 incident cases of COVID-19 in which individuals self-reported their symptoms prospectively in the COVID Symptom Study app, and 4182 negative controls	8364	4182	4182	Long COVID was defined as symptoms that persisted for more than 4 weeks (28 d, LC28), more than 8 weeks (56 d, LC56) or more than 12 weeks (LC84) between symptom onset and end.	Mean, IQR: 42 (32–53)	Adults (25-6Senior (65+))	2990	NA	NA	NA	When fill the surevey on the app	Obese: (26.3) Lung disease: (13.6) Asthma: (10.0) Diabetes: (2.9) Heart disease: (1.9)	Unknown	Unknown	Unknown	Unknown	NA	Unknown	Unknown	NA	NA	Symptom onset	Median, IQR: 41 (33-63)	Varied follow-up time	Self-reported	Self-reported	Median (IQR): >= 28 days: 13 (3-35) >=56 days 46 (17-78)	NA	NA	NA		NA	119	Chest pain
47	Characterization of myocardial injury in a cohort of patients with SARS-CoV-2 infection	Caro-Codón	2021	No	Spain	Europe	NA	3/1/2020-4/20/2020	Prospective cohort	Clinically confirmed	Emergency Room in a tertiary care center in Madrid, Spain	All consecutive patients with clinical suspicion of COVID-19 and available high-sensitive troponin I (hs-TnI) attended at the Emergency Room in a tertiary care center in Madrid from March 1st 2020 to April 20th, 2020.	918	918	0	NA	63.2 ± 15.5	Adults (25-6Senior (65+))	366	Hypertension: 403 (43.9) Heart failure: 32 (3.5) Atrial fibrillation: 59 (6.4)	NA	NA	Extracted from electronic medical records	Hypertension: 403 (43.9) Dyslipidemia: 357 (38.9) Diabetes: 185 (20.2) Coronary heart disease: 66 (7.2) Atrial fibrillation: 59 (6.4)	Mixed	Require hospital admission: 830, 90.4	NA	88 (9.6)	NA	NA	NA	NA	NA	Time at first diagnosis	Median, IQR: 57 (49–63)	Median, IQR: 57 (49–63)	Clinical notes	Clinically evaluated	NA	NA	NA	NA	NA	NA	340	Myocardial injury, Coronary disease, Thromboembolism, Major bleeding, Arrhythmia, Stroke, Peripheral arterial events, Heart failure
48	Rapid implementation of a cohort for the study of post-acute sequelae of SARS-CoV-2 infection/COVID-19	Peluso	2021	Yes	US	America	4/21/2020-12/31/2020	NA	Prospective cohort	Clinically confirmed	Beginning in April 2020, any individual age 18 years or older with documentation (either paper or electronic record) of prior SARS-CoV-2 RNA detected on a nucleic acid amplification test and ability to travel to our research site in San Francisco was eligible to participate. Minimal duration of time following symptom onset (or first positive RNA detection) depended on local infection control guidelines, starting with a minimum of 28 days and subsequently shortening to 14 days. Participants were recruited through clinician referral, mailings to consecutive patients testing positive at University of California, San Francisco- or San Francisco General Hospital-affiliated testing sites, and response to medical center paper postings, websites (including www.liincstudy.org and www.clinicaltrials.gov), and web-based advertisements. We also developed close partnerships with local studies of acute SARS-CoV-2 infection, offering long-term follow-up once the initial research period was complete. We sought diverse representation in terms of acute SARS-CoV-2 disease manifestations. Although quotas were not set, given that most acute SARS-CoV-2 infection does not result in severe disease or hospitalization, most recruitment resources were dedicated to attracting persons who had not been hospitalized, including those who had been asymptomatic.	Beginning in April 2020, any individual age 18 years or older with documentation (either paper or electronic record) of prior SARS-CoV-2 RNA detected on a nucleic acid amplification test and ability to travel to our research site in San Francisco was eligible to participate. Minimal duration of time following symptom onset (or first positive RNA detection) depended on local infection control guidelines, starting with a minimum of 28 days and subsequently shortening to 14 days. Participants were recruited through clinician referral, mailings to consecutive patients testing positive at University of California, San Francisco- or San Francisco General Hospital-affiliated testing sites, and response to medical center paper postings, websites (including www.liincstudy.org and www.clinicaltrials.gov), and web-based advertisements. We also developed close partnerships with local studies of acute SARS-CoV-2 infection, offering long-term follow-up once the initial research period was complete. We sought diverse representation in terms of acute SARS-CoV-2 disease manifestations. Although quotas were not set, given that most acute SARS-CoV-2 infection does not result in severe disease or hospitalization, most recruitment resources were dedicated to attracting persons who had not been hospitalized, including those who had been asymptomatic.	179	179	0	NA	All study cohort: Median, IQR: 48 (37-57)	Adults (25-6Senior (65+))	79	Heart attack or heart failure: 4 (2.2) Hypertension: 36 (20)	NA	NA	NA	Hypertension: 36 (20) Diabetes: 21 (12) Lung problem: 29 (16) HIV: 32 (18) Autoimmine: 11 (6.2)	Mixed	44 (24.6)	NA	125 (69.8)	Mixed	10 (5.6)	NA	NA	NA	Time at first diagnosis	16 and 32 weeks following oneset of COVID19	112, 224	clinicial evaluated	Clinically evaluated	NA	NA	NA	NA	NA	NA	27	Chest pain, Arrhythmia
49	Sequelae in adults at 12 months after mild-to-moderate coronavirus disease 2019 (COVID-19)	Boscolo-Rizzo	2021	No	Italy	Europe	NA	3/1/2020-3/31/2020	Prospective cohort	Clinically confirmed	All patients were initially home-isolated with mild-to-moderate symptoms. Patients were considered mildly symptomatic if they had less severe clinical symptoms with no evidence of pneumonia, not requiring hospitalization, and therefore considered suitable for being treated at home.	354 (71.4%) of the 496 eligible patients completed the baseline telephone interview administrated within 3 weeks after the first positive swab performed between 1st – 31st March 2020	304	304	0	COVID-related symptoms 12-months after the onset of mild-to-moderate disease	Median, range: 47 (18–76)	Adults (25-6Senior (65+))	185	Cardiovascular disease: 26 (8.6) Problems breathing: 67 (22) Chest pain: 67 (22)	NA	NA	At the base-line interview	Obesity: 36 (11.8) Cardiovascular disease: 26 (8.6) Chronic respiratory disease: 21 (6.9) Immunosuppression: 18 (5.9) Diabetes: 10 (3.3)	Outpatient	0	0	304 (100)	Mixed	NA	Mild-to-moderate: 304 (100)	Mild-to-moderate: 304 (100)	0 (0)	Time at first diagnosis	365	365	Self reported	Self-reported	12 months after the onset of disease	NA	NA	NA	NA	NA	9	Chest pain
50	Cardiac involvement in consecutive unselected hospitalized COVID-19 population: In-hospital evaluation and one-year follow-up	Maestrini	2021	No	Italy	Europe	NA	NA	Prospective cohort	Clinically confirmed	The Accident & Emergency Department (A&E) of “Sapienza” University of Rome - Policlinico “Umberto I", is an academic hospital currently dedicated to COVID-19 patients in Rome (Italy).	COVID-19 stable patients with mild symptoms or asymptomatic were discharged recommending home isolation and care. Based on the clinical assessment, confirmed COVID-19 patients were admitted to dedicated COVID intensive care unit (COVID-ICU) or to COVID inpatient ward. All patients underwent chest computed tomography (CT). All consecutive confirmed COVID-19 patients admitted to both COVID ICU and inpatient ward underwent cardiovascular evaluation by two dedicated Cardiologists. Cardiac evaluation was performed within 48 h from admission between April 16th and May 15th 2020.	118	118	0	NA	Mean (IQR): 70.5 (56.2–80)	Senior (65+)	66	NA	NA	NA	At time of cardiovascular evaluation	Hypertension: 82 (53.9) Dyslipidemia: 34 (22.4) Cancer: 26 (17.1) Diabetes: 24 (15.8) Obesity: 22 (14.5)	Inpatient	108 (71.1)	44 (28.9)	0	Severe	0	0	0	152 (100)	Discharge from hospital	Mean, SD: 347 ± 10	Varied follow-up time	Clinician evaluted	Clinically evaluated	NA	NA	NA	NA	NA	NA	2	Chest pain, Arrhythmia, Cardiovascular complications
51	Surviving COVID-19 in Bergamo province: a post-acute outpatient re-evaluation	Venturelli	2021	Yes	Italy	Europe	NA	5/2/2020-7/31/2020	Prospective cohort	Clinically confirmed	A list of all patients discharged from the emergency department (ED) or admitted to the wards of the hospital, with any condition possibly related to severe acute respiratory syndrome-coronavirus-2 (SARS-CoV-2) infection, was obtained from the hospital electronic health records database.	All patients discharged from the emergency department (ED) or admitted to the wards of the hospital of ‘Papa Giovanni XXIII’ Hospital, the largest public hospital in the area up to July 31, 2020.	767	767	0	NA	63 (13.6)	Adults (25-6Senior (65+))	252	Hypertension: 169 (21.7) Coronary disease: 73 (9.5) Atrial fibrillation: 36 (4.7) Heart failure: 34 (4.4)	NA	NA	NA	Hypertension: 169 (21.7) Coronary disease: 73 (9.5) Diabetes: 57 (7.4) Atrial filbrillation: 36 (4.7) COPD: 36 (4.7)	Inpatient	701 (91.4)	66 (8.6)	NA	NA	NA	NA	NA	NA	Discharge from hospital	Median, IQR: 81 (66–106)	Varied follow-up time	Self reported	Self-reported	81 days (IQR 66-106) after discharge from ER orfrom the wards. a median of 105 days (IQR = 84–127) after the appearance of the first symptoms related to COVID-19.	NA	NA	NA	NA	NA	69	Arrhythmia, Myocarditis, Myocardial ischemia, Chest pain
52	Three-month Follow-up Study of Survivors of Coronavirus Disease 2019 after Discharge.	Liang	2020	No	China	Asia	NA	NA	Prospective cohort	Clinically confirmed	This is a prospective observational follow-up study of survivors of COVID-19 who were discharged from Wuhan Union Hospital, Wuhan, China.	All patients enrolled in this study were confirmed by Nucleic acid testing (tested by reverse transcription PCR) of SARS-CoV-2 RNA in nasal/oropharyngeal swab samples and had met the criteria for discharge.	76	76	0	NA	41.3 (13.8)	Adults (25-6Senior (65+))	55	Hypertension: 5 (7) Cardiovascular Disease: 1 (1)	Corticosteroid prescription: 6 (8) Interferon prescription: 53 (70) Ribavarin prescription: 5 (7) Arbidol prescription: 58 (76) HFNC/NIMV: 2 (3)	NA	NA	Hypertension: 5 (7) Digstive system disease: 14 (18) Pulmonary disease: 11 (14) Diabetes: 3 (4) Thyroid disease: 2 (3)	Inpatient	NA	NA	NA	Mixed	NA	NA	69 (91)	5 (9)	Discharge from hospital	90	90	Interviewed using a standard questionnaire	Self-reported	NA	NA	NA	NA	NA	NA	47	Chest pain, Arrhythmia
53	Respiratory and Psychophysical Sequelae Among Patients With COVID-19 Four Months After Hospital Discharge	Bellan	2021	No	Italy	Europe	NA	3/1/2020-6/29/2020	Prospective cohort	Clinically confirmed	We contacted 767 consecutive patients (or their caregivers) aged 18 years or older who were discharged between March 1 and June 29, 2020, from the Azienda Ospedaliero–Universitaria Maggiore della Carità university hospital in Novara, Italy, where they had been admitted for COVID-19. Patients were contacted by telephone, and telephone follow-up was performed 3 to 4 months after discharge.	We contacted 767 consecutive patients (or their caregivers) aged 18 years or older who were discharged between March 1 and June 29, 2020, from the Azienda Ospedaliero–Universitaria Maggiore della Carità university hospital in Novara, Italy, where they had been admitted for COVID-19. Patients were contacted by telephone, and telephone follow-up was performed 3 to 4 months after discharge.	238	238	0	NA	Median, IQR: 61 (50–71)	Adults (25-6Senior (65+))	96	Arterial hypertension: 98 (41.2) Ischemic cardiopathy: 22 (9.2) Atrial fiberillation: 17 (7.1) Other structural heart disease: 4 (1.7) Other arrhythmogenic heart disease: 6 (2.5) Stroke or transient ischemic attack: 10 (4.2) VTE: 6 (2.5) Chest pain: 2 (0.8)	NA	NA	At COVID-19 diagnosis	Hypertension: 98 (41.2) Diabetes: 36 (15.1) Obesity: 25 (10.5) Endocrinological disease: 26 (10.9) Active malignant neoplasm: 24 (10.1)	Inpatient	210 (88.2)	28 (11.8)	0	Severe	NA	0	0	238 (100)	Discharge from hospital	120	120	Self reported	Self-reported	4 months after discharge	NA	NA	NA	NA	NA	1	Chest pain
54	Recovery of cardiac function following COVID-19 - ECHOVID-19: a prospective longitudinal cohort study	Lassen	2021	No	Denmark	Europe	3/30/2020-6/3/2020	3/30/2020-6/3/2020	Case control	Clinically confirmed	The ECHOVID-19 study is a prospective longitudinal study of consecutive hospitalized adults with COVID-19.8, 9 The study was designed to investigate cardiac involvement in COVID-19 and potential long-term cardiac sequelae following resolution of acute infection. A single team of investigators visited one to two of the eight inclusion sites (covering almost haft of the Danish population) each day to enrol patients in the period 30 March to 3 June 2020 and none of the patients were mechanically ventilated at the time of inclusion. All adult patients from the COVID-19 wards (not intensive care units) were invited to participate if able to sign a written informed consent. Patients willing to participate underwent an echocardiographic examination immediately after recruitment. Thus, no participants died in the time from inclusion to the primary echocardiographic examination. The method of inclusion has previously been described in detail.9 Surviving participants were invited for a follow-up examination 2–3 months following hospital discharge.	The ECHOVID-19 study is a prospective longitudinal study of consecutive hospitalized adults with COVID-19.8, 9 The study was designed to investigate cardiac involvement in COVID-19 and potential long-term cardiac sequelae following resolution of acute infection. A single team of investigators visited one to two of the eight inclusion sites (covering almost haft of the Danish population) each day to enrol patients in the period 30 March to 3 June 2020 and none of the patients were mechanically ventilated at the time of inclusion. All adult patients from the COVID-19 wards (not intensive care units) were invited to participate if able to sign a written informed consent. Patients willing to participate underwent an echocardiographic examination immediately after recruitment. Thus, no participants died in the time from inclusion to the primary echocardiographic examination. The method of inclusion has previously been described in detail.9 Surviving participants were invited for a follow-up examination 2–3 months following hospital discharge.	182	91	91	NA	62.5 ± 12.1	Adults (25-6Senior (65+))	75	Hypertension: 44 (48) Diabetes: 18 (20) Prevalent heart failure: 3 (3) Previous ischaemic heart disease: 7 (8)	NA	NA	NA	Hypertension: 44 (48) Prevalent heart failure: 3 (3) Previous ischaemic heart disease: 7 (8)	Inpatient	NA	17 (19)	NA	Mixed	NA	NA	NA	NA	Discharge from hospital	180	120	Clinician evaluated	Clinically evaluated	NA	NA	NA	NA	NA	NA	61	Abnormal ventricular function
55	Short-term cardiac outcome in survivors of COVID-19: a systematic study after hospital discharge	Sechi	2021	No	Italy	Europe	4/15/2020-5/15/2020	3/15/2020-5/15/2020	Prospective cohort	Clinically confirmed	This observational study was conducted at the University Hospital-University of Udine, a quaternary acute care regional hospital serving an area of more than 700,000 people in northeast of Italy. We examined the cardiac structure and function by echocardiography in consecutive COVID-19 patients that attended the dedicated outpatient Clinic after hospital discharge, from April 15 to May 15, 2020. From March 15 to April 15, 2020, patients had presented with fever and/or respiratory symptoms at specifc COVID-19 points of care that were set up in the Infectious Disease and the Emergency Units of the Hospital and had positive test results for the SARS-CoV-2 on a nasopharyngeal swab.	This observational study was conducted at the University Hospital-University of Udine, a quaternary acute care regional hospital serving an area of more than 700,000 people in northeast of Italy. We examined the cardiac structure and function by echocardiography in consecutive COVID-19 patients that attended the dedicated outpatient Clinic after hospital discharge, from April 15 to May 15, 2020. From March 15 to April 15, 2020, patients had presented with fever and/or respiratory symptoms at specifc COVID-19 points of care that were set up in the Infectious Disease and the Emergency Units of the Hospital and had positive test results for the SARS-CoV-2 on a nasopharyngeal swab.	210	105	105	NA	56.7 (15.1) for mild to moderate 59.7 (11.9) for severe	Adults (25-6Senior (65+))	49	NA	NA	NA	NA	NA	Outpatient	NA	NA	NA	Mixed	NA	NA	NA	NA	Time at first diagnosis	Median (IQR): 41 (37-44)	Median (IQR): 41 (37-44)	Clinician evaluated	Clinically evaluated	NA	NA	NA	NA	NA	NA	6	Cardiac abnormalities, Chest pain, Right bundle-branch block, Arrhythmia, Left bundle-branch block
56	Risk factors for persistent abnormality on chest radiographs at 12-weeks post hospitalisation with PCR confirmed COVID-19	Wallis	2021	No	UK	Europe	3/20/2020-9/3/2020	3/20/2020-6/3/2020	Prospective cohort	Clinically confirmed	Tis was a prospective observational cohort study in a single academic medical centre University Hospital Southampton NHS Foundation Trust (UHSFT) of all patients undergoing 12-week virtual follow up clinic between 23rd June and 1st September 2020 following hospital admission with symptomatic SARS-CoV-2 infection. Ethical approval [REC reference (20/HRA/2986)] was obtained as part of the REACT observational study of COVID-19 (a longitudinal cohort study to facilitate better understanding and management of COVID19).	Consecutive patients were invited for clinic follow up by the clinical team and included all patients admitted to a Level 2 (High Dependency) or Intensive Care Facility (Level 3) at UHSFT between 20th March and 3rd June, all patients hospitalised between 1st May and 3rd June 2020, and patients admitted between 20th March and 29th April 2020 who had consented to participate in the CoV19POC research study [11], a trial assessing the clinical impact of molecular POCT in patients within 24 h of presentation to UHSFT and who had serum sampling performed.	101	101	0	NA	53	Adults (25-6Senior (65+))	47	Hypertension: 36 (36) Diabetes: 18 (19) Heart Diease: 8 (8)	NA	NA	NA	Not clearly specified in Table 1 Cannot distinguish comorbidity and symptoms	Inpatient	NA	NA	NA	NA	NA	NA	NA	NA	Hospital admission	84	84	Clinician evaluated	Clinically evaluated	NA	NA	NA	NA	NA	NA	32	Cardiac abnormalities
57	Prolonged Symptoms After COVID-19 Infection in Outpatients	Ramakrishnan	2021	No	USA	America	NA	4/3/2020-5/16/2020	Retrospective cohort	Clinically confirmed	The Emory Acute Respiratory Clinic (ARC) was initiated in April 2020 by the Divisions of General Internal Medicine and Infectious Diseases for patients with confirmed or suspected COVID-19. The ARC was created following recognition that local case rates in the Atlanta metropolitan area were rapidly increasing and an outpatient facility was urgently needed to decompress the demand on emergency departments (EDs) to evaluate persons with known or suspected COVID-19. A primary care suite, temporarily idled due to the shutdown of in-person visits, was selected as the initial ARC site. The site was selected for specific qualities that would facilitate infection control and patient disposition, including an isolated location away from other patient care areas, direct patient access from a parking lot away from common areas, and a location adjacent to the hospital campus with wheelchair access to the ED.	The Emory Acute Respiratory Clinic (ARC) was initiated in April 2020 by the Divisions of General Internal Medicine and Infectious Diseases for patients with confirmed or suspected COVID-19. The ARC was created following recognition that local case rates in the Atlanta metropolitan area were rapidly increasing and an outpatient facility was urgently needed to decompress the demand on emergency departments (EDs) to evaluate persons with known or suspected COVID-19. A primary care suite, temporarily idled due to the shutdown of in-person visits, was selected as the initial ARC site. The site was selected for specific qualities that would facilitate infection control and patient disposition, including an isolated location away from other patient care areas, direct patient access from a parking lot away from common areas, and a location adjacent to the hospital campus with wheelchair access to the ED.	107	107	0	NA	Median, IQR: 55 (24-89)	Adults (25-6Senior (65+))	81	Hypertension: 42 (39.3)	NA	NA	NA	Hypertension: 42 (39.3) Diabetes: 22 (20.6) Obesity: 29 (27.1) Asthma: 23 (21.5)	Mixed	7 (5.5)	15 (11.8)	105 (82.7)	Mixed	NA	NA	NA	NA	Symptom onset	>=28	>=28	Self reported	Self-reported	NA	NA	NA	NA	NA	NA	1	Cardiac (heart failure or arrhythmia), Chest pain
58	Post-COVID-19 Syndrome in Egyptian Healthcare Staff: Highlighting the Carers Sufferings.	Tawfik	2021	No	Egypt	Africa	NA	NA	Retrospective cohort	Clinically confirmed	The study aimed to detect post-COVID-19 syndrome in healthcare staff, the carers in this pandemic. Data were collected regarding age, medical diseases, presenting symptoms of COVID-19, stage of disease, medications received and occurrence of serious thrombotic complications including myocardial infarction, pulmonary infarctions, and cerebrovascular strokes.	A retrospective cohort study recruiting 120 healthcare workers (physicians, nurses, dentists, and pharmacists) working in Ain-Shams University and Ministry of health and population hospitals who had been infected with COVID-19 virus at least 3 months ago.	120	120	0	As there is no consensus definition about timing of post-covid symptoms, we followed Greenhalgh and colleagues who defined post-acute COVID-19 as those symptoms extending beyond three weeks from their onset and chronic COVID-19 refers to those extending beyond 12 weeks. Therefore symptoms 1 month and more than 3 months after infection were recorded and whether these symptoms needed medical treatment or interventions was also recorded.	33.7 (7.3）	Adults (25-6Senior (65+))	70	Hypertension: 8 (6.7)	Antiviral treatment: 19 (15.8)	NA	NA	Hypertension: 8 (6.7) Diabetes: 5 (4) Cardiac disease: 3 (2.5) Hypothyroidsim: 4 (3.3) Asthma: 9 (7.5)	Mixed	18 (15)	NA	102 (85)	Mixed	NA	74 (61.7)	34 (28.3)	12 (10)	Discharge from hospital	>=120	30, >=120	Self reported	Self-reported	After 1 month and 3 months	NA	NA	NA	NA	NA	55	Chest pain, Arrhythmia
59	Identifying patients at risk of post-discharge complications related to COVID-19 infection.	Hall	2021	No	UK	Europe	NA	x/x/x-5/1/2020	Prospective cohort	Clinically confirmed	As the early Guy’s and St Thomas’ Hospital patients diagnosed with COVID-19 were being discharged, a post-COVID clinic was established to address the unmet needs of those with persistent symptoms. All patients attending the Hospital with either a positive PCR for COVID-19 or a negative PCR but a clinicalradiological diagnosis were telephoned 4 weeks after discharge. Those with persistent symptoms and those who had required intensive care unit (ICU) admission were invited for review. Those reporting a return to baseline were offered a chest radiograph at 12 weeks, consistent with national guidance	As the early Guy’s and St Thomas’ Hospital patients diagnosed with COVID-19 were being discharged, a post-COVID clinic was established to address the unmet needs of those with persistent symptoms. All patients attending the Hospital with either a positive PCR for COVID-19 or a negative PCR but a clinicalradiological diagnosis were telephoned 4 weeks after discharge. Those with persistent symptoms and those who had required intensive care unit (ICU) admission were invited for review. Those reporting a return to baseline were offered a chest radiograph at 12 weeks, consistent with national guidance	200	200	0	NA	54.8 (15.0)	Adults (25-6Senior (65+))	77	Hypertension: 72 (36.0)	NA	NA	NA	Obesity: 72 (36.0) Diabetes: 55 (27.5) Hypertension: 72 (36.0) COPD: 4 (2.0)	Mixed	123 (61.5)	77 (38.5)	0 (0)	Mixed	NA	NA	NA	NA	Discharge from hospital	42	28-42	Clinician evaluted	Clinically evaluated	NA	NA	NA	NA	NA	NA	8	Breathlessness
60	Pulmonary function and functional capacity in COVID-19 survivors with persistent dyspnoea	Cortés-Telles	2021	No	Mexico	America	NA	NA	Prospective cohort	Clinically confirmed	Hospital Regional de Alta Especialidad de la Peninsula de Yucatan	Non-critically ill patients from Hospital Regional de Alta Especialidad de la Peninsula de Yucatan who tested positive for SARS-CoV-2 based on real-time reverse transcriptase polymerase chain reaction on nasal swabs were identified from hospital records and subsequently contacted to participate.	186	186	0	NA	47 ± 13	Adults (25-6Senior (65+))	61	NA	NA	NA	NA	Obesity: 52 (28.0) Hypertension: 20 (10.8) Diabetes: 16 (8.6) Other: 8 (4.3)	Unknown	NA	NA	NA	Mixed	NA	51 (27.4)	26 (14.0)	109 (58.6)	After acute disease	90	Varied follow-up time	Self-reported	Self-reported	NA	NA	NA	NA	NA	NA	90	Chest pain
61	Long-term outcomes of patients following hospitalization for COVID-19: a prospective observational study	Meije	2021	No	Spain	Europe	3/1/2020-5/31/2020	NA	Prospective cohort	Clinically confirmed	This observational prospective study was conducted at the Hospital de Barcelona-SCIAS, a 250-bed co-operative non-profit private tertiary care general hospital in Barcelona, Spain	Patients who were discharged after hospitalization for COVID19 were selected for follow up, divided into two subcohorts: in the first, all those seen at face-to-face facility visits, and in the second, those who were also followed up by telephone.	302	302	0	NA	68.8 (12.7)	Senior (65+)	130	Hypertension: 137 (45.4) Cardiovascular disease: 32 (10.69)	NA	NA	NA	Hypertension: 137 (45.4) Overweight: 149 (49.3) Obesity: 41 (13.6) Dyslipidaemia: 117 (38.7) Metabolic syndrom: 64 (21.2)	Inpatient	NA	NA	NA	Mixed	NA	NA	NA	NA	Discharge from hospital	210	210	First at an outpatient facility and subsequently by telephone.	Self-reported	NA	NA	NA	NA	NA	NA	8	Chest pain
62	Clinical features and predictors of severity in 1022 adults with COVID-19	Saldias Penafiel	2020	No	Chile	America	NA	4/1/2020-5/31/2020	Prospective cohort	Clinically confirmed	Descriptive prospective study of ambulatory and hospitalized adult patients with confirmed COVID-19 attended between April 1 and May 31, 2020. Clinical features, chronic comorbidities and demographic data were recorded, and patients were followed for two months as outpatients	Descriptive prospective study of ambulatory and hospitalized adult patients with confirmed COVID-19 attended between April 1 and May 31, 2020. Clinical features, chronic comorbidities and demographic data were recorded, and patients were followed for two months as outpatients	1022	1022	0	NA	40.6 (14.1)	Adults (25-6Senior (65+))	515	Heart disease: 20 (2.0) Hypertension: 128 (12.5) Chest pain: 53 (5.2)	NA	NA	During hospital stay and/or follow-up period	Hypertension: 128 (12.5) Hypothyroidism: 67 (6.6) Chronic respiratory disease: 65 (6.3) Diabetes: 46 (4.5) Obesity: 36 (3.5)	Mixed	88 (8.6)	23 (2.3)	911 (89.1)	Mixed	108 (10.6)	NA	NA	NA	Discharge from hospital	70	28-42, 56-70	Self reported	Self-reported	NA	NA	NA	NA	NA	NA	53	Chest pain
63	Post-discharge persistent symptoms and health-related quality of life after hospitalization for COVID-19	Garrigues	2020	No	France	Europe	Patient identification period: 3/15/2020-4/14/2020	3/15/2020-4/14/2020	Prospective cohort	Clinically confirmed	A single-centre study assessing post-discharge persistent symptoms and HRQoL of patients hospitalized in our COVID-19 ward unit more than 100 days after their admission.	Patients hospitalized in a COVID-19 ward unit more than 100 days after their admission	120	120	0	NA	63.2 ± 15.7	Adults (25-6Senior (65+))	45	NA	NA	NA	NA	Diabetes: 26 (21.7)Hypertension: 56 (46.7) Body mass index (kg/m²): <25: 35 (29.2) ≥25: 57 (47.5) Missing: 28 (23.3)	Inpatient	96 (80)	24 (20)	0	NA	NA	NA	NA	NA	Discharge from hospital	Mean, SD: 110.9 ± 11.1	Varied follow-up time	Telephone Interview	Self-reported	Assessed at 110.9 days after their admission for COVID-19	NA	NA	NA	NA	NA	13	Chest pain
64	Post-acute sequelae of COVID-19 in a non-hospitalized cohort: results from the Arizona CoVHOR	Bell	2021	No	US	America	5/28/2020-2/24/2021	NA	Prospective cohort	Clinically confirmed	CoVHORT, a prospective cohort study aimed to investigate the impacts of the SARS-Cov-2 pandemic among Arizona residents	Targeted recruitment into CoVHORT occurs through multiple routes including enrollment of confirmed COVID-19 participants occurred via case investigations for Arizona health departments conducted by The University of Arizona’s Student Aid for Field Epidemiology Response program	303	121	0	Experiencing at least one symptom 30 days or longer	43.6 (16.6)	Adults (25-6Senior (65+))	212	NA	NA	NA	Self-reported pre-existing chronic conditions	Seasonal allergies: 127 (41.9) Asthma:48 (15.8) Hypertension:45 (14.9)	Outpatient	NA	NA	303 (100)	Mixed	NA	NA	NA	NA	Time at first diagnosis	Median, range: 61 (30–250)	Varied follow-up time	Self-reported	Self-reported	NA	NA	NA	NA	NA	NA	46	Chest pain, Arrhythmia, Hypertension
65	Persistent Symptoms in Patients Recovering From COVID-19 in Denmark.	Leth	2021	No	Denmark	Europe	3/11/2020-3/15/2020	3/11/2020-3/15/2020	Prospective cohort	Clinically confirmed	Patients eligible for inclusion were hospitalized at Aarhus University Hospital, Denmark. Aarhus University Hospital has a catchment area of 300 000 citizens and has ~850 beds. The Department of Infectious Diseases has 22 beds and an outgoing consultant function at the hospital. All patients suspected of COVID-19 are admitted via the emergency department for clinical evaluation and transferred to the Department of Infectious Diseases if in need of oxygen support.	Patients eligible for inclusion were hospitalized at Aarhus University Hospital, Denmark. Aarhus University Hospital has a catchment area of 300 000 citizens and has ~850 beds. The Department of Infectious Diseases has 22 beds and an outgoing consultant function at the hospital. All patients suspected of COVID-19 are admitted via the emergency department for clinical evaluation and transferred to the Department of Infectious Diseases if in need of oxygen support.	49	49	0	NA	Mean, IQR: 58 (48, 73)	Adults (25-6Senior (65+))	28	Hypertension: 14 (29) Coronary heart disease: 5 (10)	NA	NA	NA	Hypertension: 14 (29) Cancer: 6 (12) Coronary heart disease: 5 (10) Asthma: 4 (8) COPD: 4 (8)	Inpatient	NA	NA	NA	Mixed	NA	NA	NA	NA	Discharge from hospital	84	42, 84	Telephone interview	Self-reported	NA	NA	NA	NA	NA	NA	10	Chest pain
66	Echocardiographic Indicators Associated with Adverse Clinical Course and Cardiac Sequelae in Multisystem Inflammatory Syndrome in Children with Coronavirus Disease 2019	Sanil	2021	No	US	America	3/2020-1/2021		Prospective cohort	Clinically confirmed	This was an observational cohort study of 54 children admitted to Children’s Hospital of Michigan who met the Centers for Disease Control and Prevention case definition of MIS-C between March 2020 and January 2021.	This was an observational cohort study of 54 children admitted to Children’s Hospital of Michigan who met the Centers for Disease Control and Prevention case definition of MIS-C between March 2020 and January 2021.	54	54	0	3 wks and 10 wks follow up	6.8 (4.4)	Children (0-1Senior (65+))	29	NA	NA	NA	NA	Reported the proportion of comorbidities but did not specify symptoms	Inpatient	NA	19 (35.65)	NA	NA	NA	NA	NA	NA	Time at first diagnosis	70	21, 70	Clinician evaluated	Clinically evaluated	NA	NA	NA	NA	NA	NA	2	Tricuspid valve regurgitation, Mitral valve regurgitation, Pericardial effusion, Coronary disease, Abnormal ventricular function
67	Medium-term effects of SARS-CoV-2 infection on multiple vital organs, exercise capacity, cognition, quality of life and mental health, post-hospital discharge	Raman	2021	No	UK	Europe	NA	3/14/2020-5/25/2020	Prospective cohort	Clinically confirmed	Fifty-eight patients with moderate to severe laboratory-confirmed (SARS-CoV-2 polymerase chain reaction positive) COVID-19, admitted for treatment at the Oxford University Hospitals National Health Service Foundation Trust between 14th March _x0001_ 25th May 2020, and 30 uninfected controls (SARS-CoV-2 immunoglobulin negative and asymptomatic) group-matched for age, sex, body mass index (BMI) and risk factors (smoking, diabetes and hypertension) from the community (during the same period) were prospectively enrolled in this observational cohort study.	Fifty-eight patients with moderate to severe laboratory-confirmed (SARS-CoV-2 polymerase chain reaction positive) COVID-19, admitted for treatment at the Oxford University Hospitals National Health Service Foundation Trust between 14th March _x0001_ 25th May 2020, and 30 uninfected controls (SARS-CoV-2 immunoglobulin negative and asymptomatic) group-matched for age, sex, body mass index (BMI) and risk factors (smoking, diabetes and hypertension) from the community (during the same period) were prospectively enrolled in this observational cohort study.	88	58	30	NA	55.4 (13.2)	Adults (25-6Senior (65+))	24	Hypertension: 22 (37.9) Coronary artery disease: 2 (3.4) Cerebrovascular Disease: 1 (1.7)	Antibiotics: 57 (98.3) Antivirals: 4 (6.9) Steroids: 16 (27.6)	NA	At admission	Hypertension: 31 (35.2) Asthma: 26 (29.5) Type 2 Diabetes: 11 (12.5) Previous cancer: 5 (5.7) Depression: 4 (4.5)	Inpatient	37 (63.8)	21 (36.2)	0	Mixed	NA	NA	NA	NA	Time at first diagnosis	90	Varied follow-up time	Self-reported	Self-reported	NA	NA	NA	NA	NA	NA	16	Chest pain
68	Chronotropic Incompetence in Non-Hospitalized Patients with Post-COVID-19 Syndrome	Jimeno-Almazán	2021	No	Spain	Europe	Patient enrollment period: 2/1/2020-4/15/2020	2/1/2020-4/15/2020	Cross-sectional	Clinically confirmed	RECOVE cohort including non-hospitalized post-COVID-19 patients (NCT04718506)	Participants were recruited for the study after they expressed interest on the registration website. Participants originally learnt about the study through advertisements on social media or via recommendations from clinicians—mainly general practitioners and infectious diseases consultants. Thirty-two individuals fit the eligibility criteria including a diagnosis of SARS-CoV2 using real-time reverse transcriptase polymerase chain reaction (PCR) tests or antigenic rapid tests, who still presented a chronic symptomatic phase lasting >90 days since the debut of symptoms, who were not hospitalized, and who had no evidence on clinical record of pneumonia or any other organ failure related to SARS CoV-2 infection. All participants were active before the diagnosis of COVID-19, and none of them were on medication capable of interfering with HR, such as beta-blockers.	32	32	0	Post-COVID-19 condition (i.e., still presenting a chronic symptomatic phase lasting >90 days since debut of symptoms that lasted for at least 2 months and cannot be explained by an alternative diagnosis)	44.7 ± 10.9	Adults (25-6Senior (65+))	22	NA	NA	NA	At recuritment	Psychiatric conditions: 12 (37.5) Asthma: 5 (15.6) Hypertension: 2 (6.3) Structural heart disease: 2 (6.3) COPD: 1 (3.1) Diabetes: 1 (3.1)	Outpatient	0	0	32 (100)	Mild	0	32 (100)	NA	NA	Symptom onset	>90	>90	Clinician evaluated	Clinically evaluated	NA	NA	NA	NA	NA	NA	8	Chest pain, Chronotropic incompetence
69	Long-term COVID-19 symptoms in a large unselected population	Cirulli	2020	Yes	US	America	4/1/2020-10/x/2020	NA	Prospective cohort	Clinically confirmed	Helix DNA Discovery Project and Healthy Nevada Project	Participants in the Helix DNA Discovery Project and the Healthy Nevada Project who completed periodic longitudinal questionnaires about self-reported COVID-19 symptoms and duration every 4-6 weeks. These are unselected Helix customers and patients from Northern Nevada (Renown Health, Reno, Nevada) who consented to research involving their electronic medical records.	21359	357	5,497 SARS-CoV-2-negative controls 19,095 non-tested individuals	A set of 32 long-term symptoms, defined as symptoms that lasted longer than 30 days, with initial onset occurring since the start of the pandemic. These symptoms included most of the same symptoms queried above but added symptoms that have been reported in long-haul COVID-19 patients, such as heart palpitations and memory loss.	All study cohort: Median, IQR: 56 (18-89+)	Adults (25-6Senior (65+))	14407	NA	NA	NA	NA	NA	Mixed	9 (2.5)	0 (0)	348 (97.4)	Mixed	NA	348 (97.4)	NA	9 (2.5)	Symptom onset	300	300	Self-reported	Self-reported	NA	NA	NA	NA	NA	NA	2	Stroke, Chest pain, Myocarditis Myocardial injury, Heart failure
70	Acute and persistent symptoms in non-hospitalized PCR-confirmed COVID-19 patients	Bliddal	2021	No	Denmark	Europe	Invitations were sent to participants via e-Boks between 6/24/2020- 8/15/2020. Interested participants could contact a call center between 7/27/2020-8/28/2020 to receive oral information on the project and provide oral consent prior to receiving a digital link for written consent. The last questionnaire was received digitally by 10/31/2020	7/27/2020-8/28/2020	Cross-sectional	Clinically confirmed	Non-hospitalized participants identified via the Danish Civil Registration System with a SARS-CoV-2-positive PCR-test and available biobank samples	All individuals in the Danish Civil Registration System with a PCR-confirmed positive test for SARS-CoV-2 and an available biobank sample for genetic analyses with no history of hospitalization due to COVID-19 were eligible for this study.	445	445	0	NA	Women: 45.6 (16.1) Men: 48.7 (16.7)	Adults (25-6Senior (65+))	254	NA	NA	NA	NA	NA	Outpatient	0	0	445(100)	NA	151 (34)	Unknown	Unknown	NA	Symptom onset	Median, IQR: 90 (33-163)	Varied follow-up time	Self-reported	Self-reported	NA	NA	NA	NA	NA	NA	5	Chest pain
71	Prevalence and characteristics of persistent symptoms after non-severe COVID-19: a prospective cohort study	Armange	2021	No	France	Europe	3/3/2020-6/23/2020	3/3/2020-6/23/2020	Prospective cohort	Clinically confirmed	Rennes University Hospital, a tertiary-care hospital that serves as a referral center for COVID-19 in western France (population catchment area, 1.8 million inhabitants).	Adults outpatients diagnosed with COVID-19 in the infectious diseases ambulatory unit at the Rennes University Hospital, a tertiary-care hospital, who presented symptoms suggestive of COVID-19 associated with either a positive SARS-CoV-2 RT-PCR froma nasopharyngeal swab and/or close contact with biologically proven case(s) and who consented to participate in the study.	311	311	0	NA	Median, IQR: 39 (29–51)	Adults (25-6Senior (65+))	187	NA	NA	NA	NA	Active smoking: 25 (8.0) Chronic respiratory disease: 25 (8.0) Chronic heart disease: 14 (4.5)	Outpatient	311 (100)	NA	311 (100)	NA	NA	NA	NA	NA	Time at first diagnosis	42	42	Self-reported	Self-reported	NA	NA	NA	NA	NA	NA	23	Chest pain
72	Post-COVID-19 syndrome among symptomatic COVID-19 patients: A prospective cohort study in a tertiary care center of Bangladesh.	Mahmud	2021	No	Bangladesh	Asia	6/1/2020-8/10/2020	NA	Prospective cohort	Clinically confirmed	This single-center prospective cohort study was performed to determine the extent of postCOVID-19 symptoms along with its risk factors in patients with COVID-19. The study was conducted in the COVID-19 unit of Dhaka Medical College Hospital from June 01, 2020 to August 10, 2020.	Patients with COVID-19 presented to the triage and inpatient department of Dhaka Medical College were screened for the study. The recruitment was limited to patients aged >18 years with confirmed SARS-CoV-2 positivity on RT-PCR. Asymptomatic or critical COVID-19 cases and patients unwilling to participate were excluded from the study.	355	355	0	NA	39.8 (13.4)	Adults (25-6Senior (65+))	148	Hypertension: 97 (27.3)	NA	NA	NA	Hypertension: 54 (15.2) Diabetes: 49 (13.8)	Inpatient	NA	NA	NA	Mixed	NA	NA	NA	NA	Time at recovery	>=30	Varied follow-up time	Telephone interview	Self-reported	NA	NA	NA	NA	NA	NA	4	Chest pain, Arrhythmia
73	Short-term outpatient follow-up of COVID-19 patients: A multidisciplinary approach	deGraaf	2021	No	Netherlands	Europe	3/23/2020-6/23/2020	3/23/2020-6/23/2020	Prospective cohort	Clinically confirmed	A 6 weeks follow-up study after discharge was conducted to investigate the prognosis of patients surviving COVID-19 who had been admitted for their illness. Patients admitted with PCR-confirmed SARS-CoV-2 infection between March 23rd and June 23rd 2020 were planned for the outpatient clinic after hospital discharge. All adult patients (_x0001_ 18 years) who are living in the Leiden area were eligible.	A 6 weeks follow-up study after discharge was conducted to investigate the prognosis of patients surviving COVID-19 who had been admitted for their illness. Patients admitted with PCR-confirmed SARS-CoV-2 infection between March 23rd and June 23rd 2020 were planned for the outpatient clinic after hospital discharge. All adult patients (_x0001_ 18 years) who are living in the Leiden area were eligible.	81	81	0	NA	60.8 (13)	Adults (25-6Senior (65+))	30	Cardiovascular disease: 23 (28) Heart failure: 1 (1) Atrial fibrillation: 4 (5) Valvular heart disease: 5 (6) Myocardial infarction: 3 (4) Hypertension: 28 (34)	Remdesivir: 23 (28) (Hydroxy)chloroquin: 48 (59) Steroids: 3 (4)	NA	NA	NA	Inpatient	NA	NA	NA	Mixed	NA	NA	NA	NA	Discharge from hospital	180	180	Clinicial evaluated	Clinically evaluated	NA	NA	NA	NA	NA	NA	12	Chest pain, Arrhythmia
74	Clinical, virological and imaging profile in patients with Persistent or Resurgent forms of COVID-19: a cross-sectional study.	Salmon-Ceron	2021	No	France	Europe	5/1/2020-unkown	5/1/2020-unkown	Cross-sectional	Clinically confirmed	We established in May 2020, in COCHIN HOTEL DIEU Hospital of Paris, an out-patient clinic for adult patients with persistent and/or recurrent symptoms after a confirmed COVID-19 and performed a cross-sectional monocenter survey on consecutive patients presenting:	We established in May 2020, in COCHIN HOTEL DIEU Hospital of Paris, an out-patient clinic for adult patients with persistent and/or recurrent symptoms after a confirmed COVID-19 and performed a cross-sectional monocenter survey on consecutive patients presenting:	70	70	0	> 2 months after the first day of the initial episode	Mean, IQR: 45 (36-51)	Adults (25-6Senior (65+))	55	NA	NA	NA	NA	NA	Mixed	6 (8.6)	NA	64 (91.4)	Mixed	NA	NA	NA	NA	After acute disease	>=60	>=60	Self reported	Self-reported	NA	NA	NA	NA	NA	NA	29	Chest pain, Arrhythmia
75	SARS-CoV-2 pneumonia follow-up and long COVID in primary care: A retrospective observational study in Madrid city	Ares-Blanco	2021	No	Spain	Europe	4/2020-9/2020	3/10/2020-4/7/2020	Retrospective cohort	Clinically confirmed	A retrospective observational study was conducted in a primary health care centre (PHCC) named Federica Montseny PHCC located in Madrid (Spain). Medical records were obtained from the electronic health records of 14 GPs, who provide medical care to 19,061 patients. The PHCC provided care to 21814 population, from whom 1,023 patients were diagnose from COVID-19 (confirmed by RCP or symptoms compatible with COVID-19), from the 10th of March to the 7th of April of 2020. Pneumonia was present in 251 and 155 were diagnosed and followed-up by Federica Montseny PHCC during 6 months.	A retrospective observational study was conducted in a primary health care centre (PHCC) named Federica Montseny PHCC located in Madrid (Spain). Medical records were obtained from the electronic health records of 14 GPs, who provide medical care to 19,061 patients. The PHCC provided care to 21814 population, from whom 1,023 patients were diagnose from COVID-19 (confirmed by RCP or symptoms compatible with COVID-19), from the 10th of March to the 7th of April of 2020. Pneumonia was present in 251 and 155 were diagnosed and followed-up by Federica Montseny PHCC during 6 months.	155	155	0	NA	58.8 years (SD 16.7)	Adults (25-6Senior (65+))	80	NA	NA	NA	NA	Overweight: 83 (53.8) Hypertension: 71 (45.8) Dyslipidaemia: 60 (38.7) Type II Diabetes: 29 (18.7) Asthma: 20 (12.9)	Mixed	NA	NA	NA	Mixed	NA	NA	NA	NA	Time at first diagnosis	180	180	Clinician evaluated	Clinically evaluated	NA	NA	NA	NA	NA	NA	25	Chest pain
76	Clinical and immunoserological status 12 weeks after infection with COVID-19: prospective observational study	Santis	2020	Yes	Spain	Europe	NA	3/14/2020-4/15/2020	Prospective cohort	Clinically confirmed	This prospective, observational, single-centre study included the first patients seen at the 51 outpatients’ office 12 weeks after acute SARS-CoV-2 infection diagnosed and who were discharged after hospital admission or been seen at the emergency serivce.	This prospective, observational, single-centre study included the first patients seen at the 51 outpatients’ office 12 weeks after acute SARS-CoV-2 infection diagnosed and who were discharged after hospital admission or been seen at the emergency serivce.	108	108	0	NA	55.5 (15.4)	Adults (25-6Senior (65+))	60	NA	86 (79.6) had treatment during acute phase. Patients was considered to have received specific treatment for COVID-19 if any of the following drugs were given for at least 24 hours: lopinavir/ritonavir, hydroxychloroquine or chloroquine (with or without azithromycin), tocilizumab, anakinra and steroids.	NA	NA	NA	Inpatient	104 (96.3)	4 (3.7)	0 (0)	Mixed	26 (24.1)	64 (59.3)	0 (0)	44 (40.7)	After acute disease	84	84	Self reported	Self-reported	NA	NA	NA	NA	NA	NA	28	Chest pain, Arrhythmia
77	Long-term clinical follow-up of patients suffering from moderate-to-severe COVID-19 infection: a monocentric prospective observational cohort study	Darcis	2021	No	Belgium	Europe	Patients discharged between 3/2/2020-10/1/2020	Patients discharged between 3/2/2020-10/1/2020	Prospective cohort	NA	University Hospital of Liège, Belgium	Patients admitted to the University Hospital of Liège with moderate-to-severe confirmed COVID-19, discharged between 2 March and 1 October 2020, were recruited prospectively.	199	199	0	Signs and symptoms that develop during or after an infection consistent with COVID-19 which continue for more than 12 weeks and are not explained by an alternative diagnosis	60.5 ± 13.9	Adults (25-6Senior (65+))	73	NA	NA	NA	NA	Hypertension: 87 (44.4) Obesity: 72 (36.4) Diabetes: 71 (36.2) Cardiovascular disease: 42 (25.6) Chronic pulmonary disease: 41(20.6)	Inpatient	147 (73.9)	52 (26.1)	0	Mixed	0	0	Moderate to severe: 199 (100)	Moderate to severe: 199 (100)	Discharge from hospital	180	90, 180	Self-reported	Self-reported	Assessed at 1 month, 3 month and 6 month	NA	NA	NA	NA	NA	4	Chest pain
78	Follow up of patients with severe coronavirus disease 2019 (COVID-19): Pulmonary and extrapulmonary disease sequelae	Daher	2020	No	Germany	Europe	2/2020-5/2020	NA	Prospective cohort	Clinically confirmed	The present prospective study included 33 consecutive patients who had been hospitalized due to COVID-19 confirmed by reverse-transcriptase–polymerase-chain-reaction (RT-PCR) in a respiratory tract sample. All patients were admitted to the isolation ward between February and May 2020. Only symptomatic patients with severe disease needing hospitalization were included. We excluded patients with Acute Respiratory Distress Syndrome (ARDS) who needed mechanical ventilation in the intensive care unit (ICU) during their stay. At discharge, patients got routine follow-up appointments in the pulmonary disease outpatient clinic six weeks after discharge.	The present prospective study included 33 consecutive patients who had been hospitalized due to COVID-19 confirmed by reverse-transcriptase–polymerase-chain-reaction (RT-PCR) in a respiratory tract sample. All patients were admitted to the isolation ward between February and May 2020. Only symptomatic patients with severe disease needing hospitalization were included. We excluded patients with Acute Respiratory Distress Syndrome (ARDS) who needed mechanical ventilation in the intensive care unit (ICU) during their stay. At discharge, patients got routine follow-up appointments in the pulmonary disease outpatient clinic six weeks after discharge.	33	33	0	NA	64 (3)	Adults (25-6Senior (65+))	11	Hypertension: 19 (59) Heart faliure: 3 (9)	NA	NA	NA	Hypertension:19 (59) Chornic kidney disease: 7 (22) Diabetes: 8 (25) Coronary artery disease: 6 (19) Bronchial asthma: 4 (13)	Inpatient	NA	NA	NA	Severe	NA	NA	NA	100	Discharge from hospital	180	180	Clinicial evaluated	Clinically evaluated	NA	NA	NA	NA	NA	NA	6	Chest pain
79	Cardiac pathology 6 months after hospitalization for COVID-19 and association with the acute disease severity	Myhre	2021	No	Norway	Europe	3/18/2020-5/4/2020	3/18/2020-5/4/2020	Prospective cohort	Clinically confirmed	Akershus University Hospital in Norway	All patients with a positive test for SARS-CoV2 admitted to Akershus University Hospital.	58	58	0	NA	Median (Q1-Q3): 56 (50-70)	Adults (25-6Senior (65+))	24	NA	NA	NA	Recorded from the electronic medical records and after interviewing the patients at discretion of the treating physicians.	Obesity: 14 (24) Hypertension: 12 (21) Diabetes Mellitus: 6 (11) Cardiovascular disease: 5 (9) Chronic pulomnary disease: 4 (7)	Inpatient	47 (81)	11 (19)	0	Mixed	0	0	Moderate-to-severe: 58 (100)	Moderate-to-severe: 58 (100)	Hospital admission	Median, IQR: 175 (105-217)	Varied follow-up time	Clinician evaluted	Clinically evaluated	6 months after hospitalization for COVID-19	NA	NA	NA	NA	NA	12	Cardiac abnormalities
80	Persistent symptoms and decreased health-related quality of life after symptomatic pediatric COVID-19: A prospective study in a Latin American tertiary hospital	Fink	2021	No	Brazil	America	4/11/2020-8/10/2021	4/11/2020-8/10/2021	Prospective cohort	Clinically confirmed	Between April 11, 2020, and August 10, 2021, 151 symptomatic and asymptomatic pediatric COVID-19 survivors with laboratory-confirmed COVID-19 were invited to participate. Of these, 95 pediatric patients with COVID-19 agreed to participate in this study, and 42 were excluded (n=27, o8 years; n=11, asymptomatic pediatric COVID-19; n=2, severe cognitive dysfunction; and n=2, incomplete PedsQL data). Therefore, the final study group included 53 patients with symptomatic pediatric COVID-19. The first patient’s longitudinal visit in the present study was on October 14, 2020.	Between April 11, 2020, and August 10, 2021, 151 symptomatic and asymptomatic pediatric COVID-19 survivors with laboratory-confirmed COVID-19 were invited to participate. Of these, 95 pediatric patients with COVID-19 agreed to participate in this study, and 42 were excluded (n=27, o8 years; n=11, asymptomatic pediatric COVID-19; n=2, severe cognitive dysfunction; and n=2, incomplete PedsQL data). Therefore, the final study group included 53 patients with symptomatic pediatric COVID-19. The first patient’s longitudinal visit in the present study was on October 14, 2020.	53	53	52	Median duration 4.4 months	14.65	Children (0-1Senior (65+))	31	Arterial hypertension: 2 (4)	NA	NA	NA	Immunosuppressive conditions: 44 (83) Autoimmune conditions: 14 (26) Cancer: 7 (13) Transplantation: 5 (9) Chronic kidney disease: 3 (6)	Mixed	18 (38)	NA	NA	Mixed	NA	.77	.11	.12	Time at first diagnosis	Median (IQR): 132 (24-321)	Varied follow-up time	Clinician evaluated	Clinically evaluated	NA	NA	NA	NA	NA	NA	9	Cardiac abnormalities
81	Cardiac performance in patients hospitalized with COVID-19: a 6 month follow-up study	Fayol	2021	No	France	Europe	9/22/2020-11/17/2020	9/22/2020-11/17/2020	Case series	Clinically confirmed	The study was conducted in adult patients who were hospi-talized in a tertiary hospital (Hôpital Européen GeorgesPompidou, APHP, Paris, France) for a COVID-19 infectionand discharged alive 6 ± 1 month earlier. Inclusion criteriawere a laboratory-confirmed COVID-19 with a SARS-Cov-2positive real-time reverse-transcriptase polymerase chainreaction (RT-PCR) result, requiring a hospital stay (>48 h)for a symptomatic COVID-19 pneumonia requiring or notoxygen therapy. Pneumonia was confirmed from (i) a pe-ripheral oxygen saturation level (SpO2)≤94%, as measuredby a pulse oximeter device and/or (ii) an abnormal chestcomputed tomography (CT)-scan with radiological patternsconsistent with COVID-19. Patients were further eligible toparticipate the cardiac evaluation study if there was≥1measurement of cardiac troponin I during the index hospi-talization. Exclusion criteria were pregnancy and inability togive their consent or participation to an interventionalstudy. Participation to the cardiac evaluation study wasproposed to eligible patients who were seen in the hospitalfor a 6 month follow-up clinical visit.	The study was conducted in adult patients who were hospi-talized in a tertiary hospital (Hôpital Européen GeorgesPompidou, APHP, Paris, France) for a COVID-19 infectionand discharged alive 6 ± 1 month earlier. Inclusion criteriawere a laboratory-confirmed COVID-19 with a SARS-Cov-2positive real-time reverse-transcriptase polymerase chainreaction (RT-PCR) result, requiring a hospital stay (>48 h)for a symptomatic COVID-19 pneumonia requiring or notoxygen therapy. Pneumonia was confirmed from (i) a pe-ripheral oxygen saturation level (SpO2)≤94%, as measuredby a pulse oximeter device and/or (ii) an abnormal chestcomputed tomography (CT)-scan with radiological patternsconsistent with COVID-19. Patients were further eligible toparticipate the cardiac evaluation study if there was≥1measurement of cardiac troponin I during the index hospi-talization. Exclusion criteria were pregnancy and inability togive their consent or participation to an interventionalstudy. Participation to the cardiac evaluation study wasproposed to eligible patients who were seen in the hospitalfor a 6 month follow-up clinical visit.	48	48	0	Clinical data and residual symptoms 6 months after theindex COVID-19 hospitalization were collected.	58 (13)	Adults (25-6Senior (65+))	15	NA	NA	NA	NA	Hypertension: 17 (35) Diabetes: 10 (21) Hypercholesterolemia: 14 (29) Prior myocardial infarction: 3 (6) Prior valvular disease: 1 (2)	Inpatient	35 (73)	13 (27)	NA	Severe	NA	NA	NA	48 (100)	Hospital admission	180	180	Clinician evaluated	Clinically evaluated	6 months after index COVID‐19 hospitalization	NA	NA	NA	NA	NA	3	Chest pain
82	Six Month Follow-up of Patients With Multi-System Inflammatory Syndrome in Children	Capone	2021	No	US	America	4/17/2020-2/20/2021	4/17/2020-6/20/2020	Prospective cohort	Clinically confirmed	This is a 6-month follow-up study of pediatric patients (<21 years of age) hospitalized for MIS-C between April 17, 2020, and June 20, 2020, at Cohen Children’s Medical Center. This study was approved by the Northwell Health Institutional Review Board with informed consent waived. The clinical presentation and hospitalization of some patients (n 5 31) included in this report have been published previously by Capone et al and/or as part of a multicenter publication.2,4 This article differs from the aforementioned articles because it adds more patients to the acute phase analysis and more importantly longitudinal data. Furthermore, diastolic function was added to the analysis along with cardiac MRI (CMRI) results. Patients were included if they met the Centers for Disease Control and Prevention case definition for MIS-C and if they had evidence of severe acute respiratory syndrome coronavirus 2 (SARS-CoV-2) infection by either detection of serum antibodies or nucleic acid from a nasopharyngeal specimen (polymerase chain reaction1).7,8	Fifty consecutive patients met Centers for Disease Control and Prevention criteria for MIS-C and had laboratory evidence of SARS_x0002_CoV-2 infection during this study period.	50	50	0	NA	Median and IQR 8.5 (5.4-11.5)	Children (0-1Senior (65+))	22	coronary abnormality diastolic dysfunction	Tocilizumab Enoxaparin	NA	NA	NA	Mixed	NA	NA	NA	NA	NA	NA	NA	NA	Hospital admission	180	14, 56, 180	ICD codes and clinical notes	Clinically evaluated	NA	NA	NA	NA	NA	NA	0	Coronary disease, Diastolic dysfunction
83	Illness duration and symptom profile in a large cohort of symptomatic UK school-aged children tested for SARS-CoV-2	Molteni	2021	No	UK	Europe	Reported between 3/24/2020-2/22/2021	Illness onset 9/1/2020-1/24/2021	Prospective cohort	Clinically confirmed	Data from UK school-aged children (age 5–17 years) were reported by an adult proxy. Participants were voluntary, and used a mobile application (app) launched jointly by Zoe Limited and King's College London.	Proxy-reported school-aged children (age 5–17 years) from all four countries of the UK were available from app launch to Feb 22, 2021 (8 weeks after the UK peak SARS-CoV-2 positive specimen date).	3468	1734	1734	Symptoms were assessed (during first week, first 28 days, from day 28 until illness end, and entire illness duration). Illness with symptoms lasting for 28 days or more was termed LC28 and for 56 days or more was termed LC56. Syptoms that last LC28 and LC56 were considered as prolonged syptoms.	Median (IQR): 13 (10–15)	Children (0-1Senior (65+))	870	NA	NA	NA	Upon registration	Asthma: 216 (12.5) Diabetes: 7 (0.4) Heart disease: 2 (0.1) Renal disease: 2 (0.1)	Mixed	Presentation to hospital: 37 (2.1)	Presentation to hospital: 37 (2.1)	1697 (97.9)	NA	NA	NA	NA	NA	Time at first diagnosis	56	28, 56	Self-reported	Self-reported	Assessed at 28 days and beyond	NA	NA	NA	NA	NA	3	Chest pain
84	Computed tomography at every step: Long coronavirus disease	Aydin	2021	No	Turkey	Asia	NA	NA	Prospective cohort	Clinically confirmed	Erzincan Binali Yildirim University Hospital, Turkey	Patients discharged from the hospital after treatment for COVID-19 and whose nasopharyngeal swab sample tested positive for severe acute respiratory syndrome coronavirus 2 after at least 4 weeks from the initial diagnosis.	116	116	0	People with COVID-19 experienced persistent symptoms lasting longer than a month	48.90 ± 17.74	Adults (25-6Senior (65+))	NA	NA	NA	NA	Unknown	Unknown	Inpatient	116 (100)	0	0	Mixed	0	32 (27.5)	71 (61.2)	13 (11.2)	Time at first diagnosis	28	28	Clinician evaluated	Clinically evaluated	NA	NA	NA	NA	NA	NA	5	Chest pain, Arrhythmia
85	Risk stratification of cardiac sequelae detected using cardiac magnetic resonance in late convalescence at the six-month follow-up of recovered COVID-19 patients	Fu	2021	No	China	Asia	NA	1/1/2020-10/20/2020	Prospective cohort	NA	Chengdu Public Health Clinical Medical Centre	Recovered COVID-19 patients at Chengdu Public Health Clinical Medical Centre were prospectively enrolled and followed-up from Jan 1 to Oct 20, 2020	54	34	20	NA	NA	NA	NA	NA	NA	NA	NA	NA	Inpatient	NA	NA	0 (0)	Mixed	NA	NA	NA	6 (17.6)	Time at first diagnosis	180	180	Clinician evaluted	Clinically evaluated	Assessed at 6 months	NA	NA	NA	NA	NA	16	Myocardial injury, Fibrosis, Systolic dysfunction, Cardiac dysfunction, Cardiac abnormalities, Edema
86	Post discharge persistent symptoms after COVID-19 in rheumatic and musculoskeletal diseases	Leon	2021	Yes	Spain	Europe	3/1/2020-5/30/2020	3/1/2020-5/30/2020	Cross-sectional	Clinically confirmed	The setting was a tertiary hospital of the National Health System of the Community of Madrid, Spain, the Hospital Clínico San Carlos (HCSC), covering a catchment area of 350,000 people. A cross-sectional observational study was performed, including patients from the 1st of March 2020, (when our health area had the first hospital admission related to Covid-19) to the 30th of May 2020.	The setting was a tertiary hospital of the National Health System of the Community of Madrid, Spain, the Hospital Clínico San Carlos (HCSC), covering a catchment area of 350,000 people. A cross-sectional observational study was performed, including patients from the 1st of March 2020, (when our health area had the first hospital admission related to Covid-19) to the 30th of May 2020.	105	105	0	NA	66.8 (14.8)	Senior (65+)	67	Hypertension: 32 (30.48) Heart disease: 13 (12.38)	Hidroxichloroquine: 92 (87.62) Glucocorticoids: 59 (56.19) Azithromycin: 35 (33.33) Tocilizumab: 8 (7.62) Darunavir/cobicistat: 5 (4.76) Remdesivir: 1 (0.95)	NA	NA	Hypertension: 32 (30.5) Dyslipidemia: 22 (21.0) Lung disease: 15 (14.8) Heart disease: 13 (12.4) Diabetes: 10 (9.5)	Inpatient	NA	NA	NA	Mixed	NA	NA	NA	NA	Discharge from hospital	120-210	Varied follow-up time	NA		NA	NA	NA	NA	NA	NA	18	Chest pain
87	Long-Term Outcomes of Patients with Coronavirus Disease 2019 at One Year after Hospital Discharge	Maestre-Muñiz	2021	No	Spain	Europe	03/01/2020-06/01/2020	03/01/2020-06/01/2020	Cross-sectional	Clinically confirmed	This cross-sectional study was performed at Tomelloso General Hospital—a 160-bed community medical center located in a rural area of central Spain. All adult patients with laboratory-confirmed COVID-19 who attended our hospital between 1 March and 1 June, 2020, and who were either hospitalized or discharged from the emergency room, were included.	A total of 766 patients with COVID-19, who attended Tomelloso General Hospital during the study period (1 March to 1 June 2020), had information on their clinical outcomes available after one year.	766	766	NA	NA	proportion by age group	NA	378	NA	NA	NA	NA	Arterial hypertension: 401 (0.523) Diabetes: 189 (0.247) Dyslipidemia: 184 (0.24) Obesity: 139 (0.181) Chronic kiney disease: 70 (0.091)	Mixed	445	NA	321	NA	NA	NA	NA	NA	Discharge from hospital	365	365	Self-reported	Self-reported	NA	NA	NA	NA	NA	NA	129	Chest pain
88	Cardiorespiratory Abnormalities in Patients Recovering from Coronavirus Disease 2019	Szekely	2021	No	Israel	Asia	3/21/2020-5/16/2020	3/21/2020-5/16/2020	Prospective cohort	NA	Emergency department at the Tel Aviv Medical Center, Israel	Individuals recovering from COVID-19 in a dedicated outpatient clinic. All patients had well-established diagnoses of COVID-19, survived the acute event, and met the World Health Organization criteria for discontinuation of quarantine.	106	71	35	NA	52.6 ± 16 years [range: 18–80 years]	Adults (25-6Senior (65+))	24	NA	NA	NA	NA	Hypertensionn: 30 (43) Lung disease: 11 (15) Diabetes: 9 (13) Ischemic heart disease: 3 (4) Heart failure: 1 (1.5)	Outpatient	0 (0)	0 (0)	71 (100)	Mixed	23 (33)	21 (30)	37 (52)	13 (18)	Symptom onset	Mean, SD: 90.6 ± 26	Varied follow-up time	Clinician evaluted	Clinically evaluated	NA	NA	NA	NA	NA	NA	13	Chest pain
89	Immuno-fibrotic drivers of impaired lung function in post-acute sequelae of SARS-CoV-2 infection (PASC)	Chun	2021	No	US	America	NA	NA	Prospective cohort	NA	2 academic medical centers	61 participants were enrolled across 2 academic medical centers at a median of 9 weeks (IQR, 6–10 weeks) after COVID-19 illness.	61	61	0	NA	Median, IQR: 53 (43–62)	Adults (25-6Senior (65+))	27	NA	NA	NA	NA	NA	Mixed	30 (49.0)	18 (30.0)	13 (21.0)	Mixed	NA	NA	NA	NA	Time at first diagnosis	Median, IQR: 63 (58–70)	Varied follow-up time	Self-reported	Self-reported	NA	NA	NA	NA	NA	NA	16	Chest pain
90	Limited recovery from post-acute sequelae of SARS-CoV-2 at 8 months in a prospective cohort	Darley	2021	No	Australia	Austrilia	01apr2020	3/9/2020-4/28/2020	Prospective cohort	Clinically confirmed	St Vincent’s Hospital, Sydney	All adults with SARS‐CoV‐2 infections confirmed by polymerase chain reaction (PCR) at St Vincent’s Hospital testing clinics and who could be contacted were invited to participate. This cohort includes both patients who were diagnosed at St Vincent's Hospital testing clinics (internal) and self-referred patients (external).	99	99	0	Long COVID is conservative and based on the presence of one or more of three major symptoms of fatigue, shortness of breath or chest tightness	Median, IQR: 47 (35-58)	Adults (25-6Senior (65+))	39	NA	NA	NA	NA	NA	Unknown	NA	NA	NA	NA	NA	NA	NA	NA	Time at first diagnosis	Median, IQR: 240 (227–256)	Varied follow-up time	Self-reported	Self-reported	NA	NA	NA	NA	NA	NA	11	Chest pain
91	Persistent symptoms 3 months after a SARS-CoV-2 infection: the post-COVID-19 syndrome?	Goertz	2020	No	Netherlands	Europe	NA	6/4/2020-6/11/2020	Cross-sectional	Clinically confirmed	Between 4–11 June 2020, members of two Facebook groups for coronavirus patients with persistent complaints in the Netherlands (∼11 000 members; “Corona ervaringen en langdurige klachten!”) [11] and Flanders (Belgium, ∼1200 members; “Corona patiënten met langdurige klachten (Vlaanderen)”) [12] and a panel of ∼1200 people who registered at a website of the Lung Foundation Netherlands (www. coronalongplein.nl) for additional information on coronavirus were invited to complete an online survey.	Between 4–11 June 2020, members of two Facebook groups for coronavirus patients with persistent complaints in the Netherlands (∼11 000 members; “Corona ervaringen en langdurige klachten!”) [11] and Flanders (Belgium, ∼1200 members; “Corona patiënten met langdurige klachten (Vlaanderen)”) [12] and a panel of ∼1200 people who registered at a website of the Lung Foundation Netherlands (www. coronalongplein.nl) for additional information on coronavirus were invited to complete an online survey.	2113	2113	0	NA	Median, IQR: 47.0 (39.0-54.0)	Adults (25-6Senior (65+))	1803	NA	NA	NA	NA	NA	Mixed	457 (21.6)	0 (0)	2001 (94.7)	Mixed	NA	NA	NA	NA	Symptom onset	Mean (SD): 79 (17)	Varied follow-up time	Self reported	Self-reported	NA	NA	NA	NA	NA	NA	1159	Chest pain, Arrhythmia
92	Long-term persistent symptoms of COVID-19 infection in patients with diabetes mellitus	Mechi	2021	No	Iraq	Asia	Patient identification period: 5/20/2021–1/6/2021	Patient identification period: 5/20/2021–1/6/2021	Cross-sectional	Clinically confirmed	Single-center cross-sectional study of patients with laboratory-confirmed SARS-CoV-2 infection who presented to the outpatient clinic of Al-Sader Teaching Hospital after 9 months of acute infection from May 20 to June 1, 2021.	Single-center cross-sectional study of patients with laboratory-confirmed SARS-CoV-2 infection who presented to the outpatient clinic of Al-Sader Teaching Hospital after 9 months of acute infection from May 20 to June 1, 2021.	112	112	0	Persistent symptoms after 9 months of acute infection phase	60 (10)	Adults (25-6Senior (65+))	86	NA	NA	NA	NA	Diabetes mellitus: 42 (37.5)	Unknown	NA	NA	NA	NA	NA	NA	NA	NA	After acute disease	NA	270	Clinician evaluated	Clinically evaluated	NA	NA	NA	NA	NA	NA	47	Hypertension, Chest pain
93	Clinical and Laboratory Follow-up after Hospitalization for COVID-19 at an Italian Tertiary Care Center	Spinicci	2021	No	Italy	Europe	NA	5/20/2020-8/26/2020	Prospective cohort	NA	Since May 20, 2020—soon after the end of the epidemic phase—an outpatient service dedicated to the follow-up of postdischarge COVID-19 patients has been active at the Careggi University Hospital, Florence, Italy, in accordance with the program of the Tuscany Region.	Postdischarge COVID-19 patients at the Careggi University Hospital, Florence, Italy	100	100	0	NA	Median, IQR: 67.5 (56-78.5)	Senior (65+)	41	Hypertension: 50 (50)	Antiretrovirals (LPV/r, DRV/c): 76 (76) Hydroxychloroquine: 88 (88) Remdesivir: 9 (9) Immune-modulators: 48 (48) High-dose steroid (≥1 mg/kg 6-MP): 26 (26) Antibiotics: 49 (49)	NA	NA	Hypertension: 50 (50) Diabetes: 21 (21) COPD: 12 (12) CHD: 12 (12) Obesity: 25 (25)	Mixed	69 (69)	31 (31)	0 (0)	Mixed	NA	9 (9)	32 (32)	59 (59)	Discharge from hospital	56	56	Self reported	Self-reported	Median, IQR days since hospital discharge: 60 (48–67)	NA	NA	NA	NA	NA	15	Chest pain, Arrhythmia
94	Factors associated with persistence of symptoms 1 year after COVID-19: A longitudinal, prospective phone-based interview follow-up cohort study	Fumagalli	2021	No	Italy	Europe	NA	NA	Prospective cohort	NA	A COVID-19 unit at Careggi University Hospital, Italy	All consecutive patients admitted at Careggi University Hospital for COVID-19 were prospectively enrolled in a telephone longitudinal FU program aimed at monitoring symptoms after 1, 3, 6, 9 and 12 months from hospital discharge.	254	254	0	Defined as the persistence of symptoms after 12 weeks from hospital discharge	62 ± 15	Adults (25-6Senior (65+))	102	NA	NA	NA	Recorded on hospital admission	Hypertension: 89 (35.0) Ischemic Heart Disease: 56 (22.0) Diabetes Mellituss: 42 (16.5) History of Cancer: 20 (7.9) Chronic Obstructive Pulmonary disease: 10 (3.9) Allergies: 10 (3.9)	Inpatient	Hospitalized: 254 (100)	Hospitalized: 254 (100)	0	NA	Unknown	Unknown	Unknown	Unknown	Discharge from hospital	365	30, 90, 180, 270, 360	Self-reported	Self-reported	NA	NA	NA	NA	NA	NA	.	Chest pain
95	Use of Cardiopulmonary Stress Testing for Patients With Unexplained Dyspnea Post–Coronavirus Disease	Manchini	2021	No	USA	America	NA	NA	Retrospective cohort	Clinically confirmed	PATIENT POPULATION. This was a prospective study of patients who had been reverse transcription polymerase chain reaction positive for SARS-CoV-2 and who developed new and persistent shortness of breath for >3 months after recovery. Patients were referred from pulmonologists or cardiologists and had been shown to have normal pulmonary function tests, chest X rays, chest CT scans, and echocardiograms.	PATIENT POPULATION. This was a prospective study of patients who had been reverse transcription polymerase chain reaction positive for SARS-CoV-2 and who developed new and persistent shortness of breath for >3 months after recovery. Patients were referred from pulmonologists or cardiologists and had been shown to have normal pulmonary function tests, chest X rays, chest CT scans, and echocardiograms.	41	41	0	NA	45.2 ± 12.5	Adults (25-6Senior (65+))	23	NA	NA	NA	NA	NA	Unknown	NA	NA	NA	Mixed	NA	NA	NA	NA	Time at first diagnosis	>=357	>=357	Clinician evaluated	Clinically evaluated	NA	NA	NA	NA	NA	NA	22	Dyspnea
96	Persistencia de síntomas en pacientes después de la enfermedad por coronavirus (COVID-19) en un hospital de tercer nivel de Puebla, México	Herrera-Garcia	2020	No	Mexico	America	NA	4/1/2020-7/1/2020	Prospective cohort	Clinically confirmed	An observational and descriptive study of the population attended in the Pneumology outpatient clinic at Hospital Ángeles Puebla. PostCOVID 19 patients were asked a symptom questionnaire within 30-60 days after their symptoms or resolution of the symptoms under the following variables: age, sex, BMI, comorbidities, tobacco index, symptoms in acute COVID-19 infection, established treatment, days of resolution of symptoms, presence of symptoms after resolution of the disease.	An observational and descriptive study of the population attended in the Pneumology outpatient clinic at Hospital Ángeles Puebla. PostCOVID 19 patients were asked a symptom questionnaire within 30-60 days after their symptoms or resolution of the symptoms under the following variables: age, sex, BMI, comorbidities, tobacco index, symptoms in acute COVID-19 infection, established treatment, days of resolution of symptoms, presence of symptoms after resolution of the disease.	50	50	0	NA	Mean: 50.5	Adults (25-6Senior (65+))	15	Hypertension: 42 (84) Ischemic heart disease: 1 (2)	Azithromycin: 50 (100) Paracetamol: 50 (100) Rivaroxaban: 25 (50) Apixaban: 8 (16) Enoxaparin: 17 (34) Antibiotics: 15 (30) Inhaled steroid: 40 (80)	NA	During symptom questionnaire 30-60 days after symptom resolution	Hypertension: 42 (84) Diabetes: 10 (20) Rheumatological disease: 4 (8) COPD: 3 (6)	Outpatient	NA	NA	50 (100)	Mixed	8 (16)	NA	NA	NA	Time at recovery	60	30, 60	Self reported	Self-reported	NA	NA	NA	NA	NA	NA	40	Chest pain
97	Chronic COVID-19 Syndrome and Chronic Fatigue Syndrome (ME/CFS) following the first pandemic wave in Germany – a first analysis of a prospective observational study	Kedor	2021	Yes	Germany	Europe	7/16/2020-11/27-2020	NA	Cross-sectional	Clinically confirmed	The primary objective of this monocentric prospective observational study is to characterize patients contacting the Charité Fatigue Center with persistent fatigue after COVID-19 prospectively and determine if they fulfill diagnostic criteria for ME/CFS. Patients were selected based on a screening questionnaire, specifying COVID-19 diagnosis and symptoms including mild to moderate COVID-19 according to WHO criteria and persistent symptoms. Inclusion criteria were symptoms of moderate to severe fatigue and exertion intolerance, neurocognitive impairment, and pain six months post infection in the absence of relevant respiratory, neurological or psychiatric comorbidity.	The primary objective of this monocentric prospective observational study is to characterize patients contacting the Charité Fatigue Center with persistent fatigue after COVID-19 prospectively and determine if they fulfill diagnostic criteria for ME/CFS. Patients were selected based on a screening questionnaire, specifying COVID-19 diagnosis and symptoms including mild to moderate COVID-19 according to WHO criteria and persistent symptoms. Inclusion criteria were symptoms of moderate to severe fatigue and exertion intolerance, neurocognitive impairment, and pain six months post infection in the absence of relevant respiratory, neurological or psychiatric comorbidity.	42	42	0	NA	Median, range: 36.5 (22-62)	Adults (25-6Senior (65+))	29	NA	NA	NA	NA	NA	Outpatient	0	0	56	Mixed	NA	32 (76.2)	10 (23.8)	0	After acute disease	180	180	Severity of mental and physical fatigue was assessed using Chalder Fatigue Score. Disability and daily physical function was assessed by Bell disability scale and Short Form Health Survey (SF-36 Version 1)	Clinically evaluated	NA	NA	NA	NA	NA	NA	33	Arrhythmia
98	Characteristics of Long Covid: findings from a social media survey	Ziauddeen	2022	Yes	UK, Africa, Australia, New Zealand, Europe, South/Central America and Caribbean, North America, Asia, and Middle East	Multiple	Survey avaliable period: 11/7/2020-11/14/2020	Survey avaliable period: 11/7/2020-11/14/2020	Cross-sectional	Clinically confirmed	Online survey using a convenience non-probability sampling method posted by the study authors on social media websites	Adults aged 18 years who completed the online survey from 11/7-11/14/2020. The survey was only available in English, but responses were invited internationally, and not restricted to the UK.	2550	2550	0	A minimum duration of illness of four weeks was defined as Long Covid for the purposes of this analysis.	46.5 (11)	Adults (25-6Senior (65+))	2112	NA	NA	NA	NA	NA	Outpatient	0	0	2550 (100)	NA	NA	NA	NA	NA	Time at first diagnosis	Median, IQR: 231 (222-240)	Varied follow-up time	Self-reported	Self-reported	NA	NA	NA	NA	NA	NA	900	Chest pain, Arrhythmia
99	Study of Post-COVID-19 Syndrome in Saudi Arabia	Mahmoud	2021	No	Saudi Arabia	Asia	5/2021-6/2021	5/2021-6/2021	Cross-sectional	NA	A cross-sectional study using an online questionnaire conducted by researchers from Ibn Sina National College for Medical Studies (ISNC) starting from May 2021 through June 2021	A voluntary response convenient sample of male and female participants aged above 18 years old with a past history of COVID-19 infection were included.	150	75	0	NA	32.8 (5.52)	Adults (25-6Senior (65+))	86	NA	NA	NA	NA	NA	Unknown	NA	NA	NA	Mixed	NA	NA	NA	NA	Time at first diagnosis	>=28	>=28	Self-reported	Self-reported	NA	NA	NA	NA	NA	NA	27	Cardiovascular system
100	The Kids Are Not Alright: A Preliminary Report of Post-COVID Syndrome in University Students	Walsh-Messinger	2020	Yes	US	America	NA	10/7/2020-11/11/2020	Cross-sectional	Clinically confirmed	Undergraduate students at a private, Catholic, Midwestern university	Undergraduate students (N=195) at a private, Catholic, Midwestern university completed an online study about COVID-19 testing, symptoms, course of illness, treatment, and current functioning between October 7 and November 11, 2020.	148	43	105	Participants who contracted COVID-19 experienced symptoms ≥28 days and were classified as having post-COVID syndrome	COVID recovered group: 18.95 (0.74) Post COVID syndrome: 19.86 (3.03)	Youth (15-2Senior (65+))	35	NA	NA	NA	NA	NA	Outpatient	0 (0)	0 (0)	43 (100)	Mixed	NA	COVID recovered: 16 (76.2) Post-COVID syndrome: 8 (36.4)	COVID recovered: 4 (19) Post-COVID syndrome: 13 (59.1)	COVID recovered: 1 (4.8) Post-COVID syndrome: 1 (4.5)	Symptom onset	>=28	Varied follow-up time	Self reported	Self-reported	NA	6 (6)	NA	NA	NA	NA	14	Chest pain, Arrhythmia, Hypertension
101	Rapid implementation of cross-sectional study: Post-acute sequelae of SARS-CoV-2 (PASC) in a racially and ethnically diverse sample in Illinois	Mermelstein	2021	Yes	US	America	4/7/2021-4/12/2021	NA	Cross-sectional	Clinically confirmed	We employed a cross-sectional study design to collect self-reported information using an on-line questionnaire programmed with REDCap from April 7 to 12, 2021	Community outreach, COVID19 research registries, COVID19 clinical registries	401	246	0	NA	No reported, but there are numbers of cases of age groups	NA	201	Hypertension: 107 (26.8) Heart disease: 10 (2.6) Coronary heart disease: 4 (1.1) Heart attack: 6 (1.5) Conjestive heart failure: 3 (0.8)	NA	NA	NA	Obseity: 143 (35.7) Hypertension: 107 (26.8) Asthma: 77 (19.3) Diabetes: 61 (15.3) Arthristis: 7 (6.8）	Mixed	NA	NA	NA	Mixed	NA	NA	NA	NA	Time at first diagnosis	NA	>= 180	Self reported	Self-reported	NA	NA	NA	NA	NA	NA	112	Chest pain
Footnote: Stuides were ordered by total score of quality assessment.

### Sheet: Supplementary Table 4
Supplementary Table 4. Quality assessment coding criteria
	Sampling representativeness	Sample size	Exposure assessment	Outcome assessment	Covariate assessment	Follow-up	Statistical analysis
Good	Study population can be related to a well-defined population with and without COVID-19 infection or different severity of acute phase COVID-19 infection, e.g., national cohort studies based on systematic sampling, nationwide electronic medical records, or large consortiums.	Study recruited over 1000 participants with and with COVID-19 infection.	COVID-19 infection was confirmed by lab assay, e.g. PCR or serology.	Cardiac symptom was evaluated through clinical examinations.	Confounding adjustment is conducted with adequate explanation or discussion based on clinical knowledge, e.g. major demographic characteristics, baseline health conditions, and the severity of acute phase COVID-19 infection	Participants were followed up at multiple time points after the acute phase of COVID-19 infection, e.g. participants were followed at least twice.	Study had appropriate and adequate statistical analysis and documentation, e.g. the study examined how long-term cardiac symptoms distributed by different demographic characteristics and baseline health conditions.
Fair	Study population can be related to a well-defined population with and without COVID-19 infection but represent specific populations, e.g., multiple-hospital studies or organization-based cohorts.	Study recruited between 100 and 1000 participants with and with COVID-19 infection.	COVID-19 infection was confirmed by symptoms or was diagnosed by clinicians.	Cardiac symptom was assessed but not clinically, e.g. self-reported heart palpitation.	Confounding adjustment is conducted with some explanation or discussion but not adequate.	Participants were followed at single time point assessment.	Study did some stratification analysis and statistical adjustment, but the analysis was not adequate, e.g. the study did not take baseline health conditions into account.
Poor	Study population cannot reflect the disease pattern among individuals with and without COVID-19 infection, e.g., online surveys or single-hospital studies on convenience sampling.	Study recruited less than 100 participants with and with COVID-19 infection.	COVID-19 infection was self-reported.	Assessment of cardiac symptom was not clearly described.	Confounding adjustment is not appropriately conducted or reported, e.g. studies did not report any confounding adjustment.	No follow-up of participants was conducted	Statistical analysis was not properly conducted or clearly reported.

### Sheet: Supplementary Table 5
Supplementary Table 5. Long-term cardiac symptoms reported by included studies
Symptom	Number of studies, N (%)
Chest pain	70 (33.6)
Arrhythmia	36 (17.3)
Hypertension	10 (4.8)
Cardiac abnormalities	10 (4.8)
Myocardial injury	7 (3.4)
Thromboembolism	6 (2.9)
Stroke	6 (2.9)
Heart failure	6 (2.9)
Coronary disease	5 (2.4)
Myocarditis	5 (2.4)
Abnormal ventricular function	4 (1.9)
Cardiac edema	3 (1.4)
Diastolic dysfunction	2 (1.0)
Cardiovascular compilations	2 (1.0)
Breathlessness	2 (1.0)
Other (reported by 1 study）	34 (16.3)

### Sheet: Supplementary Table 6
Supplementary Table 6. Summary of prior review articles on long-term cardiac symptoms following COVID-19
Number	Authors	Year	Title	Journal	Main methods	Key findings
1	Mitrani et al.	2020	COVID-19 cardiac injury: Implications for long-term surveillance and outcomes in survivors	Heart Rhythm	Literature review	There is much unknown about COVID-19 infection. Just like other entities with acute cardiac injury, there is likely to be a diverse response, depending on the mechanism of myocardial injury, severity of acute illness, therapy delivered, hemodynamic response, host factors, immune-mediated factors, and postrecovery care and follow-up. Based on other studies of patients with recovered myocarditis, type 2 MI, or other cardiac injury, it is expected that some patients will have subclinical and possibly overt cardiovascular abnormalities. Patients with ostensibly recovered cardiac function may still be at risk of coronary artery disease, atrial fibrillation, or ventricular arrhythmias.
2	Guzik et al.	2020	COVID-19 and the cardiovascular system: implications for risk assessment, diagnosis, and treatment options	European Society of Cardiology	Literature review and qualitative summary	The most common complications include arrhythmia (atrial fibrillation, ventricular tachyarrhythmia, and ventricular fibrillation), cardiac injury [elevated highly sensitive troponin I (hs-cTnI) and creatine kinase (CK) levels], fulminant myocarditis, heart failure, pulmonary embolism, and disseminated intravascular coagulation (DIC).
3	Aiyegbusi et al.	2021	Symptoms, complications and management of long COVID: a review	Journal of the Royal Society of Medicine	Systematic review and meta-analysis	Patients with ‘long COVID’ experience a wide range of physical and mental/psychological symptoms. Pooled prevalence data showed the 10 most prevalent reported symptoms were fatigue, shortness of breath, muscle pain, joint pain, headache, cough, chest pain, altered smell, altered taste and diarrhoea. Other common symptoms were cognitive impairment, memory loss, anxiety and sleep disorders.
4	Chung et al.	2021	COVID-19 and cardiovascular disease: From bench to bedside	Circulation Research	Literature review	This update provides a review of the clinical manifestations of cardiovascular involvement, potential direct SARS-CoV-2 and indirect immune response mechanisms impacting the cardiovascular system, and implications for the management of patients after recovery from acute COVID-19 infection.
5	Groff et al.	2021	Short-term and long-term rates of postacute sequelae of SARS-CoV-2 infection: A systematic review	JAMA Network Open	Systematic review	In this systematic review, more than half of COVID-19 survivors experienced postacute sequelae of COVID-19 PASC 6 months after recovery. The most common PASC involved functional mobility impairments, pulmonary abnormalities, and mental health disorders.
6	Lopez-Leon et al.	2021	More than 50 long‑term efects of COVID‑19: a systematic review and meta-analysis	Scientific Reports	Systematic review and meta-analysis	The included studies defned long-COVID as ranging from 14 to 110 days post-viral infection. In total, 55 efects, including symptoms, signs, and laboratory parameters, were identifed, with fatigue, anosmia, lung dysfunction, abnormal chest X-ray/CT, and neurological disorders being the most common. It was estimated that 80% of the infected patients with SARS-CoV-2 developed one or more long-term symptoms. The fve most common symptoms were fatigue (58%), headache (44%), attention disorder (27%), hair loss (25%), and dyspnea (24%).
7	Michelen et al.	2021	Characterising long COVID: a living systematic review	BMJ Global Health	Systematic review and meta-analysis	A total of 39 studies were included: 32 cohort, 6 cross-sectional and 1 case–control. Most showed high or moderate risk of bias. None were set in low-income countries and few included children. Studies reported on 10951 people (48% female) in 12 countries. Most included previously hospitalised people (78%, 8520/10 951). The longest mean follow-up time was 221.7 (SD: 10.9) days post COVID-19 onset. Over 60 physical and psychological signs and symptoms with wide prevalence were reported, most commonly weakness (41%; 95%CI 25% to 59%), general malaise (33%; 95%CI 15% to 57%), fatigue (31%; 95%CI 24% to 39%), concentration impairment (26%; 95%CI 21% to 32%) and breathlessness (25%; 95%CI 18% to 34%). 37% (95% CI 18% to 60%) of patients reported reduced quality of life; 26% (10/39) of studies presented evidence of reduced pulmonary function. Long COVID is a complex condition with prolonged heterogeneous symptoms. The nature of studies precludes a precise case definition or risk evaluation. There is an urgent need for prospective, robust, standardised, controlled studies into aetiology, risk factors and biomarkers to characterise long COVID in different at-risk populations and settings
8	Proal et al.	2021	Long COVID or post-acute sequelae of COVID-19 (PASC): An overview of biological factors that may contribute to persistent symptoms	Frontiers in Microbiology	Literature review	This paper details mechanisms by which RNA viruses beyond just SARS-CoV-2 have be connected to long-term health consequences. It also reviews literature on acute COVID-19 and other virus-initiated chronic syndromes such as post-Ebola syndrome or myalgic encephalomyelitis/chronic fatigue syndrome (ME/CFS) to discuss different scenarios for PASC symptom development. Potential contributors to PASC symptoms include consequences from acute SARS-CoV-2 injury to one or multiple organs, persistent reservoirs of SARS-CoV-2 in certain tissues, re-activation of neurotrophic pathogens such as herpesviruses under conditions of COVID-19 immune dysregulation, SARS-CoV-2 interactions with host microbiome/virome communities, clotting/coagulation issues, dysfunctional brainstem/vagus nerve signaling, ongoing activity of primed immune cells, and autoimmunity due to molecular mimicry between pathogen and host proteins. The individualized nature of PASC symptoms suggests that different therapeutic approaches may be required to best manage care for specific patients with the diagnosis.
9	Chen et al.	2022	Global prevalence of post-coronavirus disease 2019 (COVID-19) dondition or long COVID: A meta-analysis and systematic review	The Journal of Infectious Diseases	Systematic review and meta-analysis	Fifty studies were included, and 41 were meta-analyzed. Global estimated pooled prevalence of post-COVID-19 condition was 0.43 (95% confidence interval [CI], .39–.46). Hospitalized and nonhospitalized patients had estimates of 0.54 (95% CI, .44–.63) and 0.34 (95% CI, .25–.46), respectively. Regional prevalence estimates were Asia (0.51; 95% CI, .37–.65), Europe (0.44; 95% CI, .32–.56), and United States of America (0.31; 95% CI, .21–.43). Global prevalence for 30, 60, 90, and 120 days after infection were estimated to be 0.37 (95% CI, .26–.49), 0.25 (95% CI, .15–.38), 0.32 (95% CI, .14–.57), and 0.49 (95% CI, .40–.59), respectively. Fatigue was the most common symptom reported with a prevalence of 0.23 (95% CI, .17–.30), followed by memory problems (0.14; 95% CI, .10–.19).
10	Koc et al.	2022	Long COVID and its management	International Journal of Biological Sciences	Literature review	This review will first introduce the general background of long COVID, and then discuss its risk factors, diagnostic indicators and management strategies. This review will serve as a useful resource for people to understand and prepare for long COVID that will be with us in the foreseeable future.
11	Raman et al.	2022	Long COVID: post-acute sequelae of COVID-19 with a cardiovascular focus	European Heart Journal	Literature review	In this review, we discuss the definition of long COVID and its epidemiology, with an emphasis on cardiopulmonary symptoms. We further review the pathophysiological mechanisms underlying acute and chronic CV injury, the range of post-acute CV sequelae, and impact of COVID-19 on multiorgan health. We propose a possible model for referral of post-COVID-19 patients to cardiac services and discuss future directions including research priorities and clinical trials that are currently underway to evaluate the efficacy of treatment strategies for long COVID and associated CV sequelae.
12	Satterfield et al.	2022	Cardiac involvement in the long-term implications of COVID-19	Nature Review Cardiology	Literature review	We highlight what is known about the cardiovascular sequelae in survivors of COVID-19 and discuss important questions that need to be addressed in prospective studies to understand and mitigate these lasting cardiovascular consequences, including in post-acute COVID-19 syndrome. To provide the greatest benefit to these survivors, prospective studies should begin now, with resources made available to monitor and study this population in the coming years. Although no data are so far available on long-term cardiovascular sequelae, given the disease manifestations and pathogenesis observed during acute COVID-19, we can make educated determinations of certain cardiovascular complications that should undergo prospective monitoring in survivors of COVID-19. Specific areas to investigate should include correlations between imaging abnormalities and pathology or histology, clinical syndromes and the development of long-term comorbidities. These studies should aim to determine the mechanisms and aetiology of different manifestations of viral presence in the heart.
